# Polygenic Risk Score Comparative Analyses Reveals Risk Disparity of Genetic Predisposition to Chronic Kidney Disease- A Multi Ancestry Approach

**DOI:** 10.1101/2022.07.05.22277245

**Authors:** Varun Sharma, Indu Sharma, Love Gupta, Garima Rastogi, Anuka Sharma

## Abstract

Polygenic Risk Score (PRS) models are used extensively to find the population/individual risk towards disease. These predictive scores are of great help as risk scores if predicted earlier the life of individual can be saved from the chronic/ complex diseases. In this empirical assessments study, the polygenic risk score was calculated in three different ancestries (SAS, EAS and African Americans) based on more than three hundred markers. The risk score we observed indicated that average population risk scores are varied but on cumulating the ancestries the average risk score increased ∼1.3 times than individual population average risk. The parameter which varies greatly while calculating the PRS is the ancestry; it should be prerequisite that individuals of same ancestry should be taken as a one population groups while calculating the scores.

## supplementary Data for "Polygenic Risk Score Comparative Analyses Reveals Risk Disparity of Genetic Predisposition to Chronic Kidney Disease- A Multi Ancestry Approach"

### Sheet: Overall CKD
Closest Gene	SNP ID	Chr/Pos (b37)	Effective Allele	Other Allele	Overall N	Overall p	Beta effective Size	Overall EAF	Population score	ZERO CENTER SCORE (FOR NON EFFECTIVE ALLELE)	ZERO CENTER SCORE (FOR EFFECTIVE ALLELE)	Z SCORE (EFFECTIVE ALLELE DOSAGE)
CASZ1	rs74748843	1:10730910	t	c	735200	3.691e-09	-0.0048	0.0707	-0.00033936	-0.245033	-0.00926064	-5.1478
AGMAT	rs10159261	1:15912987	t	g	723041	4.842e-25	-0.0034	0.3599	-0.00122366	-0.736597	-0.00557634	-3.09977
RSG1	rs34966560	1:16556786	t	c	723041	2.486e-11	-0.0023	0.2945	-0.00067735	-0.432914	-0.00392265	-2.18052
KLHDC7A	rs12061708	1:18809916	a	g	760667	9.628e-14	-0.0026	0.2936	-0.00076336	-0.480725	-0.00443664	-2.46624
ZNF436-AS1	rs2749153	1:23699340	a	g	764341	7.838e-23	-0.0033	0.6894	-0.00227502	-1.32103	-0.00432498	-2.40417
AKR1A1	rs659437	1:46037394	t	c	764517	3.315e-12	-0.0027	0.2184	-0.00058968	-0.38418	-0.00481032	-2.67396
PIK3R3	rs11211257	1:46581933	a	g	722212	2.344e-09	0.0027	0.819	0.0022113	1.17283	0.0031887	1.77253
FOXD2	rs688540	1:48002447	a	g	536173	2.952e-08	-0.003	0.8673	-0.0026019	-1.50273	-0.0033981	-1.88893
MIR4422HG	rs17413465	1:55718708	a	c	603355	8.933e-09	0.0025	0.1824	0.000456	0.197091	0.004544	2.52591
LINC01755	rs1757915	1:56615809	a	g	756122	2.945e-10	0.0021	0.3254	0.00068334	0.323465	0.00351666	1.95484
AK5	rs7536433	1:78023173	t	c	759716	6.662e-09	0.0021	0.2632	0.00055272	0.250856	0.00364728	2.02745
MGC27382	rs679843	1:78707493	t	c	765219	5.214e-10	0.0021	0.334	0.0007014	0.333504	0.0034986	1.9448
LINC01362	rs1887252	1:82957871	c	g	764977	2.922e-09	-0.0019	0.6173	-0.00117287	-0.708363	-0.00262713	-1.46037
BCAR3	rs7543734	1:94050911	c	g	565814	9.898e-11	0.0031	0.2056	0.00063736	0.297905	0.00556264	3.09215
CDC14A	rs11166440	1:100808363	a	g	758609	1.838e-10	0.002	0.6026	0.0012052	0.613556	0.0027948	1.55357
SYPL2	rs10857788	1:110012289	a	g	764992	1.961e-16	0.003	0.7001	0.0021003	1.11112	0.0038997	2.16776
PPM1J	rs12736457	1:113258293	c	g	594961	1.04e-25	0.0054	0.8711	0.00470394	2.55843	0.00609606	3.38867
LOC105371433	rs3118119	1:150159616	t	c	556364	6.673e-11	0.003	0.1799	0.0005397	0.243618	0.0054603	3.03527
CERS2	rs267738	1:150940625	t	g	755923	1.203e-32	-0.0048	0.7985	-0.0038328	-2.18696	-0.0057672	-3.20587
TRIM46	rs4971100	1:155155731	a	g	762745	8.25e-10	0.002	0.4821	0.0009642	0.479589	0.0030358	1.68754
LOC100422212	rs3845534	1:163738950	a	g	752146	1.198e-09	-0.0019	0.5336	-0.00101384	-0.619962	-0.00278616	-1.54877
PRRX1	rs4656220	1:170649277	t	c	764356	3.292e-10	0.002	0.4224	0.0008448	0.413217	0.0031552	1.75391
PRRC2C	rs34720381	1:171455322	t	c	764388	2.515e-09	-0.0032	0.0929	-0.00029728	-0.221641	-0.00610272	-3.39237
DNM3	rs1011731	1:172346548	a	g	754676	5.287e-09	-0.0019	0.5961	-0.00113259	-0.685973	-0.00266741	-1.48276
KIAA1614	rs3795503	1:180905694	t	c	720591	9.769e-10	0.002	0.3598	0.0007196	0.343621	0.0032804	1.82351
EDEM3	rs78444298	1:184672098	a	g	554583	4.886e-14	-0.0105	0.0185	-0.00019425	-0.164369	-0.0208058	-11.5655
PLA2G4A	rs78329830	1:186769572	a	g	586354	6.688e-09	-0.0054	0.9601	-0.00518454	-2.93837	-0.00561546	-3.12152
CACNA1S	rs3850625	1:201016296	a	g	738000	1.135e-18	0.0046	0.1159	0.00053314	0.239972	0.00866686	4.81773
MFSD4A	rs12024377	1:205537858	a	g	723041	3.139e-09	0.002	0.4281	0.0008562	0.419554	0.0031438	1.74757
PFKFB2	rs2808454	1:207231751	a	t	764975	2.635e-09	0.0019	0.5005	0.00095095	0.472224	0.00284905	1.58373
CD34	rs75625374	1:208039431	c	g	717041	4.479e-10	0.0045	0.0582	0.0002619	0.0891951	0.0087381	4.85733
PTPN14	rs7535253	1:214744893	t	c	763190	1.289e-09	0.0021	0.2683	0.00056343	0.256809	0.00363657	2.02149
RNU5F-1	rs2577134	1:220224321	t	c	723041	1.519e-08	0.002	0.6773	0.0013546	0.696604	0.0026454	1.47052
LINC01352	rs61830291	1:221001142	a	c	557315	1.202e-09	-0.0036	0.8991	-0.00323676	-1.85564	-0.00396324	-2.20308
OBSCN	rs417237	1:228532195	t	g	759716	7.504e-09	0.0018	0.5671	0.00102078	0.511041	0.00257922	1.43373
SDCCAG8	rs2490391	1:243469669	a	c	759555	1.328e-14	-0.0024	0.4324	-0.00103776	-0.633259	-0.00376224	-2.09135
SH3YL1	rs3791221	2:226933	a	g	757073	1.166e-11	0.0022	0.6714	0.00147708	0.764688	0.00292292	1.62479
DDX1	rs807624	2:15782471	t	g	756122	7.073e-23	0.0032	0.4216	0.00134912	0.693558	0.00505088	2.80768
RDH14	rs4491726	2:18676276	a	g	764678	5.484e-19	0.0032	0.6934	0.00221888	1.17704	0.00418112	2.3242
GCKR	rs780093	2:27742603	t	c	759619	1.627e-46	0.0044	0.4171	0.00183524	0.963782	0.00696476	3.87156
SLC8A1	rs2301343	2:40680149	t	g	756122	4.115e-10	-0.0023	0.7621	-0.00175283	-1.03075	-0.00284717	-1.58268
ZFP36L2	rs10865189	2:43433257	c	g	723041	3.291e-14	0.0024	0.5126	0.00123024	0.627475	0.00356976	1.98435
PPM1B	rs6544743	2:44390369	t	g	765029	2.961e-08	-0.0021	0.2138	-0.00044898	-0.305968	-0.00375102	-2.08511
SPTBN1	rs2971880	2:54885640	a	t	763994	7.627e-15	-0.0024	0.3728	-0.00089472	-0.553746	-0.00390528	-2.17086
LINC01812	rs10197255	2:67874553	a	t	723041	1.151e-08	0.0018	0.4045	0.0007281	0.348346	0.0028719	1.59643
ALMS1P1	rs6546869	2:73895765	a	g	603815	5.06e-48	0.0059	0.2289	0.00135051	0.694331	0.0104495	5.80865
SLC9A4	rs72995641	2:103166325	a	g	765226	1.418e-08	-0.0021	0.2043	-0.00042903	-0.294878	-0.00377097	-2.0962
PSD4	rs11123169	2:113967075	t	c	758609	9.24e-15	0.0025	0.6769	0.00169225	0.884297	0.00330775	1.83871
LINC01101	rs17050272	2:121306440	a	g	754307	1.106e-12	-0.0022	0.4351	-0.00095722	-0.588488	-0.00344278	-1.91377
TFCP2L1	rs11694902	2:121988884	a	g	602292	1.063e-16	0.0041	0.1379	0.00056539	0.257899	0.00763461	4.24392
CXCR4	rs6708702	2:137074132	a	g	759228	2.077e-08	-0.0019	0.4027	-0.00076513	-0.481709	-0.00303487	-1.68702
ORC4	rs7425436	2:148759656	a	g	723041	5.162e-13	0.0024	0.6458	0.00154992	0.805178	0.00325008	1.80665
NEB	rs4664475	2:152387553	t	c	760667	4.633e-11	-0.002	0.378	-0.000756	-0.476634	-0.003244	-1.80327
TANC1	rs7565830	2:159810691	a	g	759716	7.865e-09	-0.0019	0.6281	-0.00119339	-0.71977	-0.00260661	-1.44896
LRP2	rs35472707	2:169995581	t	c	558624	6.164e-19	-0.0073	0.0501	-0.00036573	-0.259691	-0.0142343	-7.91253
HOXD8	rs187355703	2:176993583	c	g	543850	1.01e-18	0.01	0.9741	0.009741	5.35843	0.010259	5.70276
NFE2L2	rs35284526	2:178121524	a	c	723041	6.241e-17	0.0029	0.3237	0.00093873	0.465431	0.00486127	2.70228
PDE1A	rs4666821	2:183077254	t	g	762676	2.5e-11	0.002	0.5295	0.001059	0.532286	0.002941	1.63484
CALCRL	rs60980181	2:188168567	a	t	762401	1.754e-10	-0.0027	0.165	-0.0004455	-0.304034	-0.0049545	-2.7541
UNC80	rs17818393	2:210854476	a	g	764959	1.25e-08	0.0017	0.4846	0.00082382	0.401555	0.00257618	1.43204
CPS1	rs1047891	2:211540507	a	c	722090	1.181e-75	-0.0065	0.2927	-0.00190255	-1.11398	-0.0110975	-6.16884
ERBB4	rs3791699	2:212274447	a	g	722090	2.571e-08	-0.0019	0.3081	-0.00058539	-0.381796	-0.00321461	-1.78693
TNP1	rs1548945	2:217665788	t	c	720591	8.395e-31	0.0036	0.4389	0.00158004	0.821922	0.00561996	3.12402
VIL1	rs17462630	2:219286541	c	g	723547	4.018e-08	0.0021	0.3055	0.00064155	0.300235	0.00355845	1.97807
SPEG	rs1050816	2:220358198	t	c	759215	1.116e-15	0.0026	0.333	0.0008658	0.42489	0.0043342	2.40929
MIR5702	rs35669853	2:227287718	a	g	760759	9.189e-09	0.0024	0.1823	0.00043752	0.186819	0.00436248	2.42501
TRIP12	rs7592697	2:230665303	t	c	723041	1.59e-08	-0.0019	0.6707	-0.00127433	-0.764763	-0.00252567	-1.40397
SAG	rs13003198	2:234257105	t	c	723041	3.137e-08	0.0018	0.3693	0.00066474	0.313125	0.00293526	1.63165
SYN2	rs795009	3:12208671	t	g	765153	7.005e-09	0.002	0.7306	0.0014612	0.755861	0.0025388	1.41127
WNT7A	rs6778731	3:13947504	t	c	765135	3.321e-08	-0.0017	0.589	-0.0010013	-0.612991	-0.0023987	-1.33339
TGFBR2	rs6779998	3:30749965	a	g	759716	1.648e-08	-0.0017	0.5174	-0.00087958	-0.54533	-0.00252042	-1.40105
ACVR2B	rs11914389	3:38527215	t	c	764380	3.111e-22	0.003	0.4815	0.0014445	0.746578	0.0045555	2.53231
PLXNB1	rs7651407	3:48443816	t	c	479265	2.414e-11	0.0025	0.4445	0.00111125	0.561331	0.00388875	2.16167
DAG1	rs4625	3:49572140	a	g	756122	5.474e-11	-0.0023	0.6992	-0.00160816	-0.950332	-0.00299184	-1.6631
CACNA2D2	rs77495508	3:50457737	a	g	516329	2.174e-08	0.0044	0.9379	0.00412676	2.23759	0.00467324	2.59776
RAD54L2	rs62257555	3:51593113	a	g	462187	2.182e-08	0.0048	0.9418	0.00452064	2.45654	0.00507936	2.82351
SFMBT1	rs2581820	3:53020544	a	g	765024	7.915e-10	0.0021	0.2864	0.00060144	0.277938	0.00359856	2.00036
ATXN7	rs3774726	3:63974477	t	c	722090	3.654e-11	-0.0021	0.363	-0.0007623	-0.480136	-0.0034377	-1.91095
CBLB	rs2289746	3:105455955	t	c	759704	2.543e-09	-0.0019	0.4096	-0.00077824	-0.488997	-0.00302176	-1.67973
SLC15A2	rs9868185	3:121657593	a	g	765348	5.028e-17	0.0026	0.5016	0.00130416	0.668566	0.00389584	2.16562
ALDH1L1-AS2	rs10934754	3:125906237	t	c	765347	1.326e-10	0.002	0.6039	0.0012078	0.615001	0.0027922	1.55213
MSL2	rs35320690	3:135932494	t	c	602173	3.032e-11	-0.0025	0.7258	-0.0018145	-1.06503	-0.0031855	-1.77075
SLC35G2	rs9828976	3:136536835	c	g	603301	1.921e-09	-0.0024	0.7558	-0.00181392	-1.06471	-0.00298608	-1.6599
ZBTB38	rs7624084	3:141093285	t	c	759502	1.967e-08	0.0017	0.5767	0.00098039	0.488589	0.00241961	1.34501
TFDP2	rs1397764	3:141750810	a	g	765232	2.509e-37	0.0043	0.274	0.0011782	0.598547	0.0074218	4.12562
MECOM	rs76272256	3:168888112	t	c	765048	4.883e-10	0.0024	0.2426	0.00058224	0.267265	0.00421776	2.34456
SKIL	rs1525362	3:170070702	t	c	765163	2.546e-09	-0.0028	0.8688	-0.00243264	-1.40864	-0.00316736	-1.76067
SENP2	rs56065557	3:185354216	c	g	719144	4.32e-18	-0.0029	0.3244	-0.00094076	-0.579338	-0.00485924	-2.70115
KNG1	rs11919484	3:186432839	t	g	761392	5.763e-16	-0.0026	0.3165	-0.0008229	-0.513822	-0.0043771	-2.43314
LINC02028	rs9823161	3:193811168	a	g	683528	3.254e-09	0.0022	0.577	0.0012694	0.649243	0.0031306	1.74023
HGFAC	rs75501914	4:3449781	a	g	698749	8.979e-11	0.0039	0.0941	0.00036699	0.147612	0.00743301	4.13185
WDR1	rs3775932	4:10090930	a	c	723041	1.96e-09	-0.0018	0.5077	-0.00091386	-0.564385	-0.00268614	-1.49317
PPARGC1A	rs16874073	4:23743962	t	c	765344	6.561e-11	-0.0045	0.9474	-0.0042633	-2.42627	-0.0047367	-2.63303
DCUN1D4	rs4864890	4:52686513	t	c	564057	2.497e-09	-0.0023	0.3064	-0.00070472	-0.448129	-0.00389528	-2.1653
SHROOM3	rs28817415	4:77401452	t	c	765289	3.49e-120	-0.0073	0.4037	-0.00294701	-1.69457	-0.011653	-6.47765
FGF5	rs12509595	4:81182554	t	c	723041	6.424e-25	-0.0035	0.7001	-0.00245035	-1.41849	-0.00454965	-2.52906
LOC102723704	rs223471	4:103698786	c	g	764210	5.859e-19	0.0028	0.3408	0.00095424	0.474052	0.00464576	2.58248
ETNPPL	rs55929207	4:109703549	c	g	764840	3.425e-10	0.0019	0.4776	0.00090744	0.448037	0.00289256	1.60791
UGT8	rs71606723	4:115498457	a	t	765294	3.379e-12	0.0025	0.7716	0.001929	1.0159	0.003071	1.7071
TPPP	rs13159523	5:676962	a	g	668545	3.162e-13	-0.0024	0.4942	-0.00118608	-0.715707	-0.00361392	-2.0089
RAI14	rs13157326	5:34504277	a	g	726220	1.667e-15	-0.0027	0.4493	-0.00121311	-0.730732	-0.00418689	-2.3274
DAB2	rs1362800	5:39378115	t	c	763933	5.769e-51	-0.0049	0.3832	-0.00187768	-1.10015	-0.00792232	-4.40385
LINC00603	rs495237	5:39950266	t	g	765283	1.954e-14	0.0027	0.2487	0.00067149	0.316878	0.00472851	2.62848
FGF10	rs73754158	5:44190757	t	g	726320	4.399e-09	-0.0028	0.1497	-0.00041916	-0.289392	-0.00518084	-2.87992
MRPS30	rs11746506	5:44812566	t	c	755634	3.004e-08	0.0017	0.4088	0.00069496	0.329924	0.00270504	1.50368
FST	rs12520984	5:52787358	c	g	764215	5.26e-09	0.0019	0.3224	0.00061256	0.28412	0.00318744	1.77183
ARL15	rs79760705	5:53298716	t	g	609941	6.471e-25	0.0056	0.1076	0.00060256	0.278561	0.0105974	5.89089
PIK3R1	rs72759880	5:67750213	t	g	765086	1.111e-26	-0.0056	0.1079	-0.00060424	-0.392274	-0.0105958	-5.88996
AK6	rs2010352	5:68656327	a	g	765111	1.74e-09	-0.0018	0.4534	-0.00081612	-0.510054	-0.00278388	-1.5475
WDR41	rs6453319	5:76847499	a	c	537077	1.769e-08	0.0019	0.3986	0.00075734	0.3646	0.00304266	1.69135
DMGDH	rs3797537	5:78322650	a	g	765322	2.928e-08	0.0019	0.7284	0.00138396	0.712925	0.00241604	1.34303
SLC22A4	rs12777	5:131671662	c	g	590270	1.071e-08	0.005	0.9586	0.004793	2.60794	0.005207	2.89446
AFF4	rs12163971	5:132226669	a	c	765344	1.743e-12	-0.0029	0.1573	-0.00045617	-0.309965	-0.00534383	-2.97052
ABLIM3	rs11743174	5:148524820	t	c	716704	1.336e-08	0.0019	0.6671	0.00126749	0.648182	0.00253251	1.40777
SLC34A1	rs3812036	5:176813404	t	c	716704	2.382e-74	-0.0065	0.2581	-0.00167765	-0.98896	-0.0113224	-6.29386
RREB1	rs11755724	6:7118990	a	g	557337	1.133e-13	0.0027	0.3721	0.00100467	0.502085	0.00439533	2.44327
DCDC2	rs3765502	6:24354045	t	c	753333	3.981e-08	0.0024	0.7916	0.00189984	0.999692	0.00290016	1.61214
NEU1	rs622076	6:31826705	a	g	756710	2.613e-14	-0.0035	0.1361	-0.00047635	-0.321183	-0.00652365	-3.62636
HMGA1	rs144100226	6:34180297	t	c	709906	5.982e-09	0.0059	0.0367	0.00021653	0.0639749	0.0115835	6.43901
TFEB	rs13200335	6:41690823	a	c	764006	8.058e-15	0.0024	0.4626	0.00111024	0.56077	0.00368976	2.05106
CRIP3	rs77915916	6:43287722	a	t	621688	7.253e-14	0.0046	0.917	0.0042182	2.28842	0.0049818	2.76928
LINC01512	rs881858	6:43806609	a	g	758906	2.924e-55	-0.0054	0.7138	-0.00385452	-2.19904	-0.00694548	-3.86085
SUPT3H	rs720989	6:44765535	t	g	762936	1.839e-08	0.0021	0.7879	0.00165459	0.863362	0.00254541	1.41494
PKHD1	rs12212034	6:51492862	t	c	721594	1.032e-08	-0.0018	0.3743	-0.00067374	-0.430908	-0.00292626	-1.62665
GSTA2	rs6458868	6:52630153	t	c	763842	1.179e-09	-0.002	0.6741	-0.0013482	-0.805826	-0.0026518	-1.47408
HMGCLL1	rs3925003	6:55422618	t	c	754675	1.966e-09	-0.0018	0.5804	-0.00104472	-0.637128	-0.00255528	-1.42043
RRAGD	rs72912510	6:90118764	a	g	720643	6.437e-09	-0.0024	0.1958	-0.00046992	-0.317608	-0.00433008	-2.407
SIM1	rs1857859	6:100894587	a	g	754675	2.583e-08	0.0019	0.3107	0.00059033	0.271762	0.00320967	1.78419
LOC100422737	rs7766720	6:107172979	t	c	721594	3.624e-08	0.0029	0.8829	0.00256041	1.36689	0.00323959	1.80082
FOXO3	rs1268168	6:109008158	a	g	762915	5.357e-14	0.0024	0.3375	0.00081	0.393872	0.00399	2.21796
L3MBTL3	rs7740107	6:130374461	a	t	763612	8.929e-13	0.0027	0.7445	0.00201015	1.06101	0.00338985	1.88435
ARG1	rs9375818	6:131882078	a	g	721594	6.086e-18	-0.0031	0.2545	-0.00078895	-0.49495	-0.00541105	-3.00789
EYA4	rs3822939	6:133849789	a	g	763669	2.164e-16	-0.0025	0.4222	-0.0010555	-0.64312	-0.0039445	-2.19266
SCAF8	rs9397738	6:154986664	a	g	745935	3.497e-10	0.0027	0.838	0.0022626	1.20134	0.0031374	1.74401
SLC22A2	rs12207180	6:160633107	a	t	763692	2.635e-63	-0.0085	0.113	-0.0009605	-0.590311	-0.0160395	-8.91602
UNCX	rs62435145	7:1286567	t	g	621034	2.252e-59	-0.006	0.5913	-0.0035478	-2.02854	-0.0084522	-4.6984
AHR	rs6968554	7:17287106	a	g	759716	1.073e-09	-0.0019	0.4256	-0.00080864	-0.505896	-0.00299136	-1.66283
MIR148A	rs2058024	7:25775690	a	g	759716	4.651e-09	0.002	0.6533	0.0013066	0.669922	0.0026934	1.4972
KBTBD2	rs3750081	7:32930876	t	g	723041	1.874e-12	-0.0022	0.5931	-0.00130482	-0.781712	-0.00309518	-1.72055
LINC01450	rs78503047	7:41068572	t	c	755382	7.519e-10	-0.0045	0.089	-0.0004005	-0.279019	-0.0085995	-4.78028
RAMP3	rs1294861	7:45257483	t	g	765293	2.463e-08	0.002	0.688	0.001376	0.7085	0.002624	1.45863
LOC730338	rs700753	7:46753684	c	g	764994	2.117e-20	0.0031	0.3166	0.00098146	0.489183	0.00521854	2.90088
GRB10	rs17152083	7:50739610	c	g	765336	1.622e-13	-0.0039	0.1063	-0.00041457	-0.28684	-0.00738543	-4.10541
VKORC1L1	rs55773927	7:65337902	t	c	755323	1.196e-08	0.0019	0.41	0.000779	0.37664	0.003021	1.67931
GS1-124K5.11	rs801193	7:66030612	t	g	571691	1.878e-09	-0.002	0.5758	-0.0011516	-0.69654	-0.0028484	-1.58337
POR	rs41301394	7:75612803	t	c	765193	3.654e-12	0.0023	0.3176	0.00073048	0.349669	0.00386952	2.15099
TMEM60	rs6973656	7:77422583	a	g	765329	5.663e-28	0.0035	0.6359	0.00222565	1.1808	0.00477435	2.65396
SND1	rs35154268	7:127505755	a	c	601887	9.854e-09	-0.0022	0.7187	-0.00158114	-0.935312	-0.00281886	-1.56695
IRF5	rs3757387	7:128576086	t	c	721594	6.961e-20	0.003	0.5895	0.0017685	0.926682	0.0042315	2.3522
UBE2H	rs62491533	7:129564134	t	c	763843	1.079e-11	-0.0027	0.8097	-0.00218619	-1.27165	-0.00321381	-1.78649
PRKAG2	rs10254101	7:151415536	t	c	606517	1.847e-67	-0.0068	0.2768	-0.00188224	-1.10269	-0.0117178	-6.51366
SHH	rs12671694	7:155665959	t	c	762328	2.16e-16	0.0025	0.5376	0.001344	0.690712	0.003656	2.03229
LINC01006	rs868822	7:156252939	t	g	758269	2.201e-18	0.0029	0.3331	0.00096599	0.480584	0.00483401	2.68712
PRAG1	rs2980423	8:8142575	t	c	722553	3.196e-12	-0.0023	0.4891	-0.00112493	-0.681715	-0.00347507	-1.93172
MFHAS1	rs1533059	8:8684953	a	g	722553	1.189e-14	0.0025	0.5142	0.0012855	0.658193	0.0037145	2.06481
LOC157273	rs35353426	8:9297246	t	c	560566	2.208e-11	-0.0026	0.2916	-0.00075816	-0.477835	-0.00444184	-2.46913
MSRA	rs7832708	8:10190040	t	c	566436	9.786e-10	0.0022	0.4947	0.00108834	0.548596	0.00331166	1.84088
XKR6	rs11783418	8:10841858	a	g	561829	1.997e-08	-0.002	0.4997	-0.0009994	-0.611935	-0.0030006	-1.66797
BLK	rs10098664	8:11417493	t	c	721602	6.125e-10	-0.0021	0.4859	-0.00102039	-0.623603	-0.00317961	-1.76748
BIN3	rs4872526	8:22495966	t	c	723041	2.606e-09	0.0019	0.5888	0.00111872	0.565483	0.00268128	1.49047
STC1	rs34861762	8:23748420	t	c	765276	4.06e-41	-0.0043	0.3863	-0.00166109	-0.979755	-0.00693891	-3.85719
NRG1	rs10102889	8:32435620	c	g	703760	6.654e-09	-0.0036	0.509	-0.0018324	-1.07498	-0.0053676	-2.98374
RAB2A	rs60991551	8:61384753	a	c	765134	5.772e-09	-0.0024	0.1866	-0.00044784	-0.305334	-0.00435216	-2.41927
HNF4G	rs1913641	8:76483239	t	g	765269	2.836e-09	-0.0018	0.4975	-0.0008955	-0.554179	-0.0027045	-1.50337
WWP1	rs2976178	8:87332552	c	g	764956	7.807e-14	-0.0025	0.6717	-0.00167925	-0.989849	-0.00332075	-1.84594
DEPTOR	rs79346194	8:120886486	a	g	723041	4.399e-10	-0.0022	0.6945	-0.0015279	-0.905717	-0.0028721	-1.59654
TRIB1	rs2954017	8:126476873	t	c	684975	1.656e-12	0.0024	0.4575	0.001098	0.553966	0.003702	2.05786
MLLT3	rs12377027	9:20554583	a	g	561054	2.886e-08	-0.0026	0.8182	-0.00212732	-1.23892	-0.00307268	-1.70804
B4GALT1-AS1	rs13287724	9:33169034	a	t	599186	4.665e-08	-0.003	0.8913	-0.0026739	-1.54275	-0.0033261	-1.84891
UBAP2	rs544169	9:33956791	a	g	765348	3.885e-11	0.0022	0.7305	0.0016071	0.836964	0.0027929	1.55251
PIP5K1B	rs2039424	9:71432174	a	g	751315	2.064e-44	0.0044	0.6356	0.00279664	1.4982	0.00600336	3.33714
ASTN2	rs1321917	9:119324929	c	g	765307	1.382e-13	-0.0023	0.4364	-0.00100372	-0.614337	-0.00359628	-1.9991
BRD3	rs13287061	9:136932706	t	g	711758	6.562e-09	-0.0021	0.3249	-0.00068229	-0.43566	-0.00351771	-1.95542
QSOX2	rs7024579	9:139100413	t	c	731120	8.166e-11	0.0023	0.2889	0.00066447	0.312975	0.00393553	2.18768
NDOR1	rs28404308	9:140103272	a	t	540370	3.581e-09	0.0024	0.6437	0.00154488	0.802377	0.00325512	1.80945
LARP4B	rs80282103	10:899071	a	t	765182	1.229e-44	0.0078	0.9143	0.00713154	3.90788	0.00846846	4.70744
SVIL	rs6481598	10:29781798	c	g	765055	1.51e-09	0.0024	0.7934	0.00190416	1.00209	0.00289584	1.60974
PARD3-AS1	rs7072591	10:35150364	a	g	720951	2.669e-09	0.0019	0.555	0.0010545	0.529785	0.0027455	1.52617
PARG	rs8474	10:51026705	c	g	622844	1.77e-09	0.002	0.4495	0.000899	0.443346	0.003101	1.72378
A1CF	rs10821905	10:52646093	a	g	759716	9.386e-19	0.0037	0.1845	0.00068265	0.323081	0.00671735	3.73403
ARID5B	rs10821944	10:63785089	t	g	763062	3.885e-09	0.002	0.7045	0.001409	0.726844	0.002591	1.44028
MYPN	rs7475348	10:69965177	t	c	723041	1.236e-22	0.0031	0.4595	0.00142445	0.735432	0.00477555	2.65463
DNAJC9-AS1	rs12240572	10:75016365	a	t	705382	5.252e-09	-0.0032	0.1671	-0.00053472	-0.353629	-0.00586528	-3.26039
KCNMA1	rs816850	10:79252446	c	g	763375	7.402e-09	-0.002	0.2532	-0.0005064	-0.337887	-0.0034936	-1.94202
TSPAN14	rs7095954	10:82209232	a	t	718321	3.737e-08	-0.0018	0.4536	-0.00081648	-0.510254	-0.00278352	-1.5473
FAM35A	rs9420446	10:88880689	t	c	765142	4.973e-08	0.0023	0.2679	0.00061617	0.286126	0.00398383	2.21453
CYP26A1	rs2068888	10:94839642	a	g	756122	4.426e-15	-0.0024	0.4907	-0.00117768	-0.711037	-0.00362232	-2.01357
SORBS1	rs4918943	10:97278922	a	g	763133	9.186e-09	-0.0022	0.2185	-0.0004807	-0.323601	-0.0039193	-2.17866
WBP1L	rs284859	10:104573017	t	g	756769	4.986e-12	0.0026	0.2072	0.00053872	0.243074	0.00466128	2.59111
PDCD11	rs1536225	10:105202318	t	g	765331	1.913e-11	-0.0021	0.6328	-0.00132888	-0.795086	-0.00287112	-1.596
EEF1AKMT2	rs1055256	10:126446592	a	g	759716	3.561e-16	0.0025	0.4235	0.00105875	0.532147	0.00394125	2.19086
INS-IGF2	rs11564722	11:2178330	t	c	698103	2.119e-20	0.0033	0.311	0.0010263	0.514109	0.0055737	3.0983
KCNQ1	rs63934	11:2789062	a	g	761517	3.867e-23	0.0041	0.8265	0.00338865	1.82729	0.00481135	2.67453
OR52H1	rs1541937	11:5578558	a	c	765218	5.179e-17	-0.0029	0.6395	-0.00185455	-1.0873	-0.00394545	-2.19319
SBF2	rs75248620	11:9909127	a	g	564838	3.914e-09	0.0038	0.0794	0.00030172	0.11133	0.00729828	4.05696
DCDC1	rs963837	11:30749090	t	c	718274	4.324e-73	-0.0057	0.5728	-0.00326496	-1.87131	-0.00813504	-4.5221
DNAJC24	rs6484504	11:31424823	t	c	759716	6.449e-15	-0.0026	0.3053	-0.00079378	-0.497635	-0.00440622	-2.44933
SLC39A13	rs61897431	11:47427667	t	c	625357	6.331e-16	0.0029	0.6472	0.00187688	0.986929	0.00392312	2.18078
OR4B1	rs7127946	11:48250675	t	c	764707	2.393e-12	0.0023	0.6948	0.00159804	0.831927	0.00300196	1.66873
TRIM49B	rs2727040	11:49057603	t	c	583150	2.156e-09	-0.0026	0.2382	-0.00061932	-0.400657	-0.00458068	-2.5463
LOC646813	rs1813937	11:50468801	t	c	737381	6.886e-10	0.0022	0.7185	0.0015807	0.822288	0.0028193	1.56719
OR4A5	rs11532186	11:51421909	t	c	574141	2.558e-10	0.0029	0.7936	0.00230144	1.22293	0.00349856	1.94478
OR4A15	rs7118132	11:55126517	t	c	763568	5.178e-10	-0.0023	0.2272	-0.00052256	-0.34687	-0.00407744	-2.26656
MIR130A	rs1783827	11:57409538	a	g	723041	3.769e-09	-0.002	0.6021	-0.0012042	-0.725779	-0.0027958	-1.55413
MIR1234	rs948493	11:65552154	t	c	765310	1.979e-24	-0.0033	0.3306	-0.00109098	-0.662843	-0.00550902	-3.06235
TPCN2	rs3892895	11:68884755	a	g	756122	6.172e-13	-0.0023	0.3993	-0.00091839	-0.566903	-0.00368161	-2.04653
GAB2	rs11237450	11:78023356	a	c	625506	1.486e-14	0.0032	0.254	0.0008128	0.395429	0.0055872	3.10581
USP2-AS1	rs6589750	11:119326726	a	g	723041	1.539e-09	0.002	0.6315	0.001263	0.645686	0.002737	1.52144
SORL1	rs10790452	11:121584931	t	c	764183	7.138e-09	0.002	0.7369	0.0014738	0.762865	0.0025262	1.40426
SLC6A13	rs11062167	12:364739	a	g	764971	2.483e-34	-0.0039	0.4834	-0.00188526	-1.10437	-0.00591474	-3.28788
TSPAN9	rs632887	12:3392351	a	g	759716	2.193e-24	0.0032	0.6157	0.00197024	1.03883	0.00442976	2.46241
C12orf4	rs4238020	12:4616642	t	c	764442	8.407e-09	0.0029	0.8703	0.00252387	1.34658	0.00327613	1.82113
BCL2L14	rs117113238	12:12209203	a	g	556813	8.604e-11	0.0039	0.0939	0.00036621	0.147179	0.00743379	4.13229
RERG	rs10846157	12:15325031	a	c	765331	8.34e-21	-0.0034	0.7602	-0.00258468	-1.49316	-0.00421532	-2.34321
ZNF641	rs2634675	12:48740855	a	g	726103	2.66e-13	0.0025	0.52	0.0013	0.666253	0.0037	2.05675
ATF1	rs12829524	12:51161744	t	c	723041	9.486e-10	-0.0022	0.3138	-0.00069036	-0.440146	-0.00370964	-2.06211
R3HDM2	rs12313306	12:57751854	t	c	765269	1.456e-14	0.0029	0.229	0.0006641	0.31277	0.0051359	2.85494
PHLDA1	rs1275609	12:76271183	a	g	722090	4.606e-13	0.0024	0.3862	0.00092688	0.458844	0.00387312	2.15299
CUX2	rs2339717	12:111696528	t	c	722553	2.621e-10	-0.0022	0.6345	-0.0013959	-0.832341	-0.0030041	-1.66992
NAA25	rs10850001	12:112553032	a	t	719334	8.254e-11	-0.0021	0.4705	-0.00098805	-0.605626	-0.00321195	-1.78546
DGKH	rs9590675	13:42749192	t	g	759716	1.174e-11	0.0021	0.427	0.0008967	0.442067	0.0033033	1.83624
DLEU2	rs41284816	13:50655989	t	g	534800	1.717e-10	-0.0078	0.0262	-0.00020436	-0.169989	-0.0153956	-8.55811
DACH1	rs500830	13:72348768	t	c	762916	1.962e-19	0.0029	0.4603	0.00133487	0.685637	0.00446513	2.48207
MIPOL1	rs1956438	14:38008215	a	g	765229	2.28e-08	0.0018	0.6233	0.00112194	0.567273	0.00247806	1.3775
L2HGDH	rs72683923	14:50735947	t	c	525024	3.368e-08	-0.0074	0.9791	-0.00724534	-4.08392	-0.00755466	-4.19948
STON2	rs6574652	14:81870100	t	c	759716	2.413e-08	-0.0017	0.5016	-0.00085272	-0.530399	-0.00254728	-1.41598
SPATA7	rs1028455	14:88829975	a	t	765056	4.78e-10	0.002	0.3273	0.0006546	0.307489	0.0033454	1.85964
RIN3	rs17184313	14:93102251	t	c	593383	1.978e-10	-0.0029	0.1744	-0.00050576	-0.337531	-0.00529424	-2.94296
SLC25A29	rs61993680	14:100752644	a	c	703923	1.48e-08	-0.0019	0.6082	-0.00115558	-0.698752	-0.00264442	-1.46998
C15orf54	rs12913015	15:39305443	t	c	723041	2.284e-17	0.0027	0.4148	0.00111996	0.566173	0.00428004	2.37918
INO80	rs6492982	15:41399951	t	c	558454	3.109e-20	-0.0033	0.5569	-0.00183777	-1.07797	-0.00476223	-2.64722
GATM	rs1145077	15:45683795	t	g	764237	6.85e-142	-0.0085	0.4206	-0.0035751	-2.04371	-0.0134249	-7.46262
WDR72	rs690428	15:53950578	a	c	723041	8.234e-32	-0.0039	0.6653	-0.00259467	-1.49871	-0.00520533	-2.89353
CGNL1	rs1994887	15:57793765	a	c	759716	1.605e-08	-0.002	0.257	-0.000514	-0.342111	-0.003486	-1.93779
MGC15885	rs956006	15:62808539	t	c	721934	4.448e-09	0.0019	0.3309	0.00062871	0.293097	0.00317129	1.76285
APH1B	rs11071738	15:63580155	t	c	765012	2.013e-15	-0.0025	0.5726	-0.0014315	-0.85213	-0.0035685	-1.98365
DENND4A	rs28522606	15:66067188	t	c	537077	3.585e-08	0.0022	0.3127	0.00068794	0.326022	0.00371206	2.06346
SMAD3	rs11071939	15:67463391	t	c	761578	4.918e-10	-0.0039	0.9286	-0.00362154	-2.06953	-0.00417846	-2.32272
STRA6	rs351237	15:74477239	a	g	720341	4.418e-08	-0.0018	0.62	-0.001116	-0.676751	-0.002484	-1.3808
CYP1A1	rs2472297	15:75027880	t	c	529999	4.467e-20	0.0039	0.2567	0.00100113	0.500118	0.00679887	3.77935
SIN3A	rs4886696	15:75664570	a	t	707629	2.031e-19	-0.0032	0.333	-0.0010656	-0.648734	-0.0053344	-2.96528
NRG4	rs4886755	15:76298132	a	g	762867	2.042e-39	0.0041	0.4971	0.00203811	1.07655	0.00616189	3.42527
SCAPER	rs166906	15:76802175	t	c	765337	8.688e-10	0.0033	0.0902	0.00029766	0.109073	0.00630234	3.50334
BTBD1	rs17507300	15:83722059	a	g	759716	1.048e-08	0.0024	0.8319	0.00199656	1.05346	0.00280344	1.55837
WDR73	rs7169629	15:85191274	c	g	759467	1.623e-08	0.0018	0.4771	0.00085878	0.420988	0.00274122	1.52379
IGF1R	rs59646751	15:99276521	t	g	759302	3.061e-12	-0.0023	0.3043	-0.00069989	-0.445444	-0.00390011	-2.16799
RPL3L	rs438339	16:2003425	t	c	446802	4.967e-08	0.0035	0.8818	0.0030863	1.65922	0.0039137	2.17554
TRAP1	rs1635404	16:3747042	t	g	592320	5.681e-11	-0.0025	0.7073	-0.00176825	-1.03932	-0.00323175	-1.79646
ABCC1	rs193538	16:16127916	t	g	765191	1.818e-09	-0.002	0.6993	-0.0013986	-0.833842	-0.0026014	-1.44606
PDILT	rs77924615	16:20392332	a	g	722090	1.45e-138	0.0098	0.2033	0.00199234	1.05111	0.0176077	9.78773
TUFM	rs7187776	16:28857645	a	g	761754	1.247e-12	-0.0022	0.6208	-0.00136576	-0.815587	-0.00303424	-1.68667
LINC01571	rs9932625	16:51735746	a	g	765013	2.242e-17	-0.003	0.2566	-0.0007698	-0.484305	-0.0052302	-2.90736
CHD9	rs7203398	16:53189672	a	c	759716	4.668e-13	0.0025	0.7412	0.001853	0.973654	0.003147	1.74935
SLC7A6	rs7185391	16:68323115	t	g	723041	8.559e-14	-0.0027	0.2735	-0.00073845	-0.466878	-0.00466155	-2.59126
WWP2	rs62050038	16:69802865	a	t	765156	1.261e-11	0.0028	0.8257	0.00231196	1.22878	0.00328804	1.82775
MARVELD3	rs62053077	16:71643669	t	g	679936	3.722e-09	-0.0021	0.4289	-0.00090069	-0.557064	-0.00329931	-1.83402
ZFHX3	rs1858800	16:73024276	t	c	755168	2.095e-09	0.002	0.3219	0.0006438	0.301485	0.0033562	1.86564
LINC01229	rs28581385	16:79942679	a	t	759324	1.352e-11	-0.0028	0.8358	-0.00234024	-1.35728	-0.00325976	-1.81203
ACSF3	rs72817412	16:89141490	t	c	514704	2.822e-08	0.0046	0.058	0.0002668	0.0919189	0.0089332	4.96578
CHMP1A	rs154656	16:89708003	a	t	757198	4.107e-18	-0.003	0.4269	-0.0012807	-0.768304	-0.0047193	-2.62336
SMG6	rs9900967	17:2008278	a	t	765269	1.426e-11	-0.0021	0.5533	-0.00116193	-0.702282	-0.00303807	-1.6888
MAP2K4	rs28735420	17:12139964	t	g	716055	8.754e-10	0.0039	0.9209	0.00359151	1.94006	0.00420849	2.33941
MPRIP	rs2349648	17:17017267	t	g	765142	4.925e-08	-0.0017	0.3387	-0.00057579	-0.376459	-0.00282421	-1.56992
SMCR2	rs9891340	17:17543846	t	c	726996	2.744e-11	0.0024	0.5517	0.00132408	0.679639	0.00347592	1.93219
SLC47A1	rs2440165	17:19428719	t	c	717632	1.722e-31	0.004	0.6364	0.0025456	1.35866	0.0054544	3.03199
MYO19	rs2411192	17:34882998	a	t	765048	2.14e-15	-0.0024	0.596	-0.0014304	-0.851519	-0.0033696	-1.87309
CDK12	rs4794813	17:37670994	a	t	757743	3.577e-53	0.0055	0.2439	0.00134145	0.689294	0.00965855	5.36899
MED24	rs143199581	17:38181134	a	g	599186	1.658e-10	0.004	0.0853	0.0003412	0.133276	0.0076588	4.25737
C17orf67	rs227731	17:54773238	t	g	717409	1.437e-08	0.0018	0.5672	0.00102096	0.511141	0.00257904	1.43363
TEX14	rs35662455	17:56755223	c	g	599711	3.858e-08	0.003	0.8855	0.0026565	1.4203	0.0033435	1.85858
BCAS3	rs9903801	17:58915261	c	g	747348	1.014e-27	0.0047	0.1554	0.00073038	0.349613	0.00866962	4.81926
BCAS3	rs9895661	17:59456589	t	c	754880	2.49e-71	0.0069	0.7223	0.00498387	2.71404	0.00881613	4.9007
PITPNC1	rs8866	17:65373979	c	g	722246	2.167e-08	-0.0018	0.622	-0.0011196	-0.678752	-0.0024804	-1.3788
PRKAR1A	rs883541	17:66449122	a	g	754891	2.657e-10	-0.0022	0.7176	-0.00157872	-0.933967	-0.00282128	-1.56829
EPB41L3	rs1719934	18:5585158	a	g	765067	2.617e-17	0.0026	0.5752	0.00149552	0.774939	0.00370448	2.05924
AQP4	rs16942751	18:24393213	a	c	683523	2.209e-09	-0.0029	0.1821	-0.00052809	-0.349944	-0.00527191	-2.93054
SETBP1	rs9807656	18:42346956	t	c	764281	3.517e-09	-0.0028	0.8717	-0.00244076	-1.41316	-0.00315924	-1.75616
SMAD7	rs2878889	18:46463136	a	g	720748	2.418e-12	-0.0022	0.5336	-0.00117392	-0.708947	-0.00322608	-1.79331
LINC01544	rs4940525	18:59354616	t	c	763047	4.068e-13	0.0025	0.2603	0.00065075	0.305349	0.00434925	2.41766
NFATC1	rs8096658	18:77156537	c	g	623370	3.149e-44	0.005	0.5543	0.0027715	1.48423	0.0072285	4.01817
CALR	rs2974751	19:13053034	a	c	758944	4.385e-08	0.0018	0.376	0.0006768	0.319829	0.0029232	1.62495
CRTC1	rs4808154	19:18843752	t	c	675506	4.411e-10	0.0024	0.7189	0.00172536	0.902702	0.00307464	1.70913
CEP89	rs8101667	19:33402419	t	c	765336	9.349e-44	0.0044	0.3933	0.00173052	0.90557	0.00706948	3.92978
ZNF260	rs7251730	19:36997147	t	c	746491	2.197e-12	0.0024	0.3452	0.00082848	0.404145	0.00397152	2.20768
ZNF585A	rs78241494	19:37649748	t	c	759577	4.39e-17	-0.003	0.6965	-0.0020895	-1.2179	-0.0039105	-2.17376
ZNF781	rs113445505	19:38157969	t	c	765313	6.963e-27	0.0037	0.3564	0.00131868	0.676637	0.00608132	3.38048
MAMSTR	rs281380	19:49214470	t	c	714482	2.86e-10	-0.0021	0.5628	-0.00118188	-0.713372	-0.00301812	-1.67771
RRAS	rs34647824	19:50138143	a	c	704475	3.953e-08	-0.0021	0.7386	-0.00155106	-0.918591	-0.00264894	-1.47249
FKBP1A-SDCBP2	rs62187537	20:1333060	t	c	602986	9.206e-09	0.0039	0.0684	0.00026676	0.0918967	0.00753324	4.18757
PLCB1	rs1509117	20:8303120	a	t	560128	7.066e-10	0.0024	0.3018	0.00072432	0.346245	0.00407568	2.26559
MACROD2	rs1041606	20:14677788	t	c	762145	2.516e-08	-0.0021	0.2319	-0.00048699	-0.327097	-0.00371301	-2.06398
ITCH	rs6087579	20:32985155	a	g	764849	1.385e-19	-0.0028	0.4769	-0.00133532	-0.798666	-0.00426468	-2.37065
GSS	rs2273684	20:33529766	t	g	755634	7.791e-25	0.0032	0.5756	0.00184192	0.967495	0.00455808	2.53374
LPIN3	rs6029640	20:39970385	a	g	580647	1.971e-09	-0.0021	0.5683	-0.00119343	-0.719792	-0.00300657	-1.67129
CYP24A1	rs17216707	20:52732362	t	c	709994	1.068e-33	-0.0051	0.8134	-0.00414834	-2.36236	-0.00605166	-3.36399
PCK1	rs2235826	20:56143169	a	t	721934	6.825e-15	-0.003	0.7932	-0.0023796	-1.37916	-0.0036204	-2.0125
GNAS	rs1407040	20:57472174	t	c	760841	1.442e-08	0.0018	0.6756	0.00121608	0.619604	0.00238392	1.32517
OSBPL2	rs35636653	20:60858758	t	c	765258	2.276e-11	0.0022	0.3369	0.00074118	0.355617	0.00365882	2.03386
PPDPF	rs72629024	20:62152519	c	g	609195	2.019e-13	0.0035	0.6634	0.0023219	1.23431	0.0046781	2.60046
RGS19	rs4408777	20:62706105	a	g	750181	5.404e-11	-0.0021	0.5139	-0.00107919	-0.656289	-0.00312081	-1.73479
NRIP1	rs2823139	21:16576783	a	g	756159	5.235e-16	-0.0026	0.3274	-0.00085124	-0.529576	-0.00434876	-2.41738
LOC101928126	rs2834317	21:35356706	a	g	723041	4.256e-14	-0.0035	0.1425	-0.00049875	-0.333634	-0.00650125	-3.61391
CLDN14	rs2244237	21:37818141	t	g	618241	6.275e-11	0.0027	0.2191	0.00059157	0.272452	0.00480843	2.67291
ZMAT5	rs131263	22:30133045	t	c	625752	2.201e-11	0.0024	0.4584	0.00110016	0.555166	0.00369984	2.05666
APOL3	rs80576	22:36539804	a	g	755990	1.268e-09	-0.0028	0.1592	-0.00044576	-0.304178	-0.00515424	-2.86513
MAFF	rs4820324	22:38599857	c	g	759599	5.067e-14	-0.0023	0.5902	-0.00135746	-0.810973	-0.00324254	-1.80246
MKL1	rs112880707	22:40884662	t	c	717309	4.876e-31	0.0052	0.1713	0.00089076	0.438765	0.00950924	5.28599
A4GALT	rs738527	22:43112961	t	c	750206	4.175e-21	0.0032	0.2917	0.00093344	0.46249	0.00546656	3.03875
								SD	0.00179895			2.93503
								AVG	0.000101442			0.0825801

### Sheet: SAS
Closest Gene	SNP ID	Chr/Pos (b37)	SA N	Beta	SA EAF	Pop score	ZERO CENTER SCORE	Z SCORE
CASZ1	rs74748843	1:10730910	13077	0.0055	0.022	0.000121	0.010879	1.58992
AGMAT	rs10159261	1:15912987	13359	-0.0003	0.245	-7.35e-05	-0.0005265	-0.0769458
RSG1	rs34966560	1:16556786	13359	-0.0045	0.1377	-0.00061965	-0.00838035	-1.22475
KLHDC7A	rs12061708	1:18809916	13359	-0.0042	0.1712	-0.00071904	-0.00768096	-1.12254
ZNF436-AS1	rs2749153	1:23699340	13359	-0.002	0.5674	-0.0011348	-0.0028652	-0.418737
AKR1A1	rs659437	1:46037394	13359	0.0003	0.2352	7.056e-05	0.00052944	0.0773754
PIK3R3	rs11211257	1:46581933	13359	0.0014	0.7817	0.00109438	0.00170562	0.249269
FOXD2	rs688540	1:48002447	12312	-0.0003	0.9467	-0.00028401	-0.00031599	-0.0461806
MIR4422HG	rs17413465	1:55718708	13359	0.0059	0.1005	0.00059295	0.011207	1.63786
LINC01755	rs1757915	1:56615809	13359	0.0031	0.3642	0.00112902	0.00507098	0.741102
AK5	rs7536433	1:78023173	13359	0.0075	0.094	0.000705	0.014295	2.08915
MGC27382	rs679843	1:78707493	13359	0.0038	0.2369	0.00090022	0.00669978	0.979145
LINC01362	rs1887252	1:82957871	13359	0.0008	0.5874	0.00046992	0.00113008	0.165156
BCAR3	rs7543734	1:94050911	13359	-0.0037	0.055	-0.0002035	-0.0071965	-1.05174
CDC14A	rs11166440	1:100808363	13359	-0.0016	0.555	-0.000888	-0.002312	-0.337889
SYPL2	rs10857788	1:110012289	13359	0.0019	0.7326	0.00139194	0.00240806	0.351928
PPM1J	rs12736457	1:113258293	13359	-0.002	0.8955	-0.001791	-0.002209	-0.322836
LOC105371433	rs3118119	1:150159616	13359	-0.0091	0.0369	-0.00033579	-0.0178642	-2.61078
CERS2	rs267738	1:150940625	13359	0.0007	0.9262	0.00064834	0.00075166	0.109852
TRIM46	rs4971100	1:155155731	13359	0.0057	0.4933	0.00281181	0.00858819	1.25513
LOC100422212	rs3845534	1:163738950	13359	-0.0014	0.5833	-0.00081662	-0.00198338	-0.289863
PRRX1	rs4656220	1:170649277	13359	0.0002	0.5217	0.00010434	0.00029566	0.0432095
PRRC2C	rs34720381	1:171455322	13359	-0.003	0.0416	-0.0001248	-0.0058752	-0.858636
DNM3	rs1011731	1:172346548	13359	0.0014	0.5646	0.00079044	0.00200956	0.293689
KIAA1614	rs3795503	1:180905694	13359	-0.0041	0.2844	-0.00116604	-0.00703396	-1.02798
EDEM3	rs78444298	1:184672098	9095	0.0046	0.0099	4.554e-05	0.00915446	1.33789
PLA2G4A	rs78329830	1:186769572	13359	-0.0029	0.965	-0.0027985	-0.0030015	-0.438657
CACNA1S	rs3850625	1:201016296	13359	0.0029	0.2156	0.00062524	0.00517476	0.756269
MFSD4A	rs12024377	1:205537858	13359	0.001	0.3041	0.0003041	0.0016959	0.247849
PFKFB2	rs2808454	1:207231751	13359	0.0043	0.5812	0.00249916	0.00610084	0.891612
CD34	rs75625374	1:208039431	13359	0.0031	0.0485	0.00015035	0.00604965	0.884131
PTPN14	rs7535253	1:214744893	13359	-0.0022	0.1816	-0.00039952	-0.00400048	-0.584653
RNU5F-1	rs2577134	1:220224321	13359	0.0062	0.6344	0.00393328	0.00846672	1.23738
LINC01352	rs61830291	1:221001142	13359	-0.006	0.9184	-0.0055104	-0.0064896	-0.948428
OBSCN	rs417237	1:228532195	13359	0.0004	0.3822	0.00015288	0.00064712	0.0945739
SDCCAG8	rs2490391	1:243469669	13359	-0.0011	0.5759	-0.00063349	-0.00156651	-0.228939
SH3YL1	rs3791221	2:226933	13359	0.0024	0.671	0.0016104	0.0031896	0.466147
DDX1	rs807624	2:15782471	13359	0.0044	0.5135	0.0022594	0.0065406	0.955881
RDH14	rs4491726	2:18676276	13359	0.0006	0.8164	0.00048984	0.00071016	0.103787
GCKR	rs780093	2:27742603	13359	0.0046	0.2548	0.00117208	0.00802792	1.17325
SLC8A1	rs2301343	2:40680149	13359	-0.0017	0.7266	-0.00123522	-0.00216478	-0.316373
ZFP36L2	rs10865189	2:43433257	13359	0.0021	0.5213	0.00109473	0.00310527	0.453822
PPM1B	rs6544743	2:44390369	13359	-0.0095	0.0979	-0.00093005	-0.01807	-2.64085
SPTBN1	rs2971880	2:54885640	13359	0.0029	0.3463	0.00100427	0.00479573	0.700876
LINC01812	rs10197255	2:67874553	13359	0.0007	0.4976	0.00034832	0.00105168	0.153699
ALMS1P1	rs6546869	2:73895765	13359	0	0.1578	0	0	0
SLC9A4	rs72995641	2:103166325	13359	0.0012	0.2113	0.00025356	0.00214644	0.313693
PSD4	rs11123169	2:113967075	13359	0.0032	0.6615	0.0021168	0.0042832	0.625972
LINC01101	rs17050272	2:121306440	13359	-0.007	0.2986	-0.0020902	-0.0119098	-1.74057
TFCP2L1	rs11694902	2:121988884	13359	0.0078	0.0608	0.00047424	0.0151258	2.21057
CXCR4	rs6708702	2:137074132	13359	0.0005	0.3722	0.0001861	0.0008139	0.118948
ORC4	rs7425436	2:148759656	13359	-0.0002	0.6694	-0.00013388	-0.00026612	-0.0388923
NEB	rs4664475	2:152387553	13359	-0.0028	0.59	-0.001652	-0.003948	-0.576984
TANC1	rs7565830	2:159810691	13359	-0.0026	0.7171	-0.00186446	-0.00333554	-0.487475
LRP2	rs35472707	2:169995581	13077	0.0034	0.0452	0.00015368	0.00664632	0.971332
HOXD8	rs187355703	2:176993583	13077	0.0077	0.9815	0.00755755	0.00784245	1.14614
NFE2L2	rs35284526	2:178121524	13359	-0.0054	0.1391	-0.00075114	-0.0100489	-1.4686
PDE1A	rs4666821	2:183077254	13359	0.002	0.4617	0.0009234	0.0030766	0.449632
CALCRL	rs60980181	2:188168567	13359	-0.0016	0.1805	-0.0002888	-0.0029112	-0.42546
UNC80	rs17818393	2:210854476	13359	-0.0005	0.5755	-0.00028775	-0.00071225	-0.104092
CPS1	rs1047891	2:211540507	13359	-0.0109	0.3042	-0.00331578	-0.0184842	-2.70139
ERBB4	rs3791699	2:212274447	13359	0	0.4679	0	0	0
TNP1	rs1548945	2:217665788	13359	0.0057	0.5068	0.00288876	0.00851124	1.24388
VIL1	rs17462630	2:219286541	13359	0.0007	0.2321	0.00016247	0.00123753	0.18086
SPEG	rs1050816	2:220358198	12858	0.0057	0.4839	0.00275823	0.00864177	1.26296
MIR5702	rs35669853	2:227287718	13359	0.0014	0.184	0.0002576	0.0025424	0.371561
TRIP12	rs7592697	2:230665303	13359	-0.0003	0.7117	-0.00021351	-0.00038649	-0.0564839
SAG	rs13003198	2:234257105	13359	0.0024	0.4188	0.00100512	0.00379488	0.554606
SYN2	rs795009	3:12208671	13359	0.0045	0.8036	0.0036162	0.0053838	0.78682
WNT7A	rs6778731	3:13947504	13359	0.0015	0.6443	0.00096645	0.00203355	0.297195
TGFBR2	rs6779998	3:30749965	13359	-0.005	0.4737	-0.0023685	-0.0076315	-1.11531
ACVR2B	rs11914389	3:38527215	13359	0.0088	0.49	0.004312	0.013288	1.94199
PLXNB1	rs7651407	3:48443816	12531	0.0057	0.3251	0.00185307	0.00954693	1.39524
DAG1	rs4625	3:49572140	13359	-0.0039	0.7509	-0.00292851	-0.00487149	-0.711948
CACNA2D2	rs77495508	3:50457737	9994	0.0088	0.9771	0.00859848	0.00900152	1.31553
RAD54L2	rs62257555	3:51593113	9994	0.0084	0.9769	0.00820596	0.00859404	1.25598
SFMBT1	rs2581820	3:53020544	13359	0.0017	0.2896	0.00049232	0.00290768	0.424945
ATXN7	rs3774726	3:63974477	13359	0.0002	0.3182	6.364e-05	0.00033636	0.0491576
CBLB	rs2289746	3:105455955	13359	-0.0028	0.331	-0.0009268	-0.0046732	-0.682969
SLC15A2	rs9868185	3:121657593	13359	-0.0009	0.6969	-0.00062721	-0.00117279	-0.171398
ALDH1L1-AS2	rs10934754	3:125906237	13359	0.0045	0.6886	0.0030987	0.0059013	0.86245
MSL2	rs35320690	3:135932494	13359	-0.0014	0.748	-0.0010472	-0.0017528	-0.256164
SLC35G2	rs9828976	3:136536835	13359	-0.0002	0.7705	-0.0001541	-0.0002459	-0.0359372
ZBTB38	rs7624084	3:141093285	13359	0.0039	0.6358	0.00247962	0.00532038	0.777551
TFDP2	rs1397764	3:141750810	13359	0.0067	0.1965	0.00131655	0.0120835	1.76595
MECOM	rs76272256	3:168888112	13359	-0.0018	0.3132	-0.00056376	-0.00303624	-0.443734
SKIL	rs1525362	3:170070702	13359	-0.0066	0.8611	-0.00568326	-0.00751674	-1.09854
SENP2	rs56065557	3:185354216	13359	-0.0017	0.5182	-0.00088094	-0.00251906	-0.36815
KNG1	rs11919484	3:186432839	13359	0.0001	0.4373	4.373e-05	0.00015627	0.0228382
LINC02028	rs9823161	3:193811168	13359	0.0011	0.5154	0.00056694	0.00163306	0.238665
HGFAC	rs75501914	4:3449781	12858	0.0085	0.1113	0.00094605	0.016054	2.34622
WDR1	rs3775932	4:10090930	13359	-0.0041	0.3645	-0.00149445	-0.00670555	-0.979988
PPARGC1A	rs16874073	4:23743962	13359	-0.0066	0.9063	-0.00598158	-0.00721842	-1.05494
DCUN1D4	rs4864890	4:52686513	13359	-0.001	0.4422	-0.0004422	-0.0015578	-0.227666
SHROOM3	rs28817415	4:77401452	13359	-0.0061	0.1933	-0.00117913	-0.0110209	-1.61065
FGF5	rs12509595	4:81182554	13359	-0.0067	0.722	-0.0048374	-0.0085626	-1.25139
LOC102723704	rs223471	4:103698786	13359	0.0024	0.3762	0.00090288	0.00389712	0.569548
ETNPPL	rs55929207	4:109703549	12858	-0.0036	0.4482	-0.00161352	-0.00558648	-0.816441
UGT8	rs71606723	4:115498457	13359	-0.0007	0.849	-0.0005943	-0.0008057	-0.11775
TPPP	rs13159523	5:676962	13359	-0.0113	0.4838	-0.00546694	-0.0171331	-2.50392
RAI14	rs13157326	5:34504277	13359	-0.0014	0.4931	-0.00069034	-0.00210966	-0.308318
DAB2	rs1362800	5:39378115	13359	-0.0026	0.3495	-0.0009087	-0.0042913	-0.627155
LINC00603	rs495237	5:39950266	13359	0.0005	0.3567	0.00017835	0.00082165	0.120081
FGF10	rs73754158	5:44190757	13359	-0.0045	0.0466	-0.0002097	-0.0087903	-1.28467
MRPS30	rs11746506	5:44812566	13359	0.0008	0.4702	0.00037616	0.00122384	0.178859
FST	rs12520984	5:52787358	13359	0.0027	0.2173	0.00058671	0.00481329	0.703442
ARL15	rs79760705	5:53298716	13359	0.0075	0.0732	0.000549	0.014451	2.11195
PIK3R1	rs72759880	5:67750213	13359	-0.0085	0.0529	-0.00044965	-0.0165504	-2.41876
AK6	rs2010352	5:68656327	13359	-0.0024	0.3444	-0.00082656	-0.00397344	-0.580702
WDR41	rs6453319	5:76847499	13359	0.0043	0.3357	0.00144351	0.00715649	1.04589
DMGDH	rs3797537	5:78322650	13359	0.0002	0.6956	0.00013912	0.00026088	0.0381265
SLC22A4	rs12777	5:131671662	12531	-0.0001	0.9846	-9.846e-05	-0.00010154	-0.0148396
AFF4	rs12163971	5:132226669	13359	-0.0025	0.1835	-0.00045875	-0.00454125	-0.663685
ABLIM3	rs11743174	5:148524820	13359	0.0029	0.548	0.0015892	0.0042108	0.615391
SLC34A1	rs3812036	5:176813404	13359	-0.0091	0.2638	-0.00240058	-0.0157994	-2.30902
RREB1	rs11755724	6:7118990	13359	0.0028	0.6562	0.00183736	0.00376264	0.549894
DCDC2	rs3765502	6:24354045	13359	0.0039	0.7753	0.00302367	0.00477633	0.698041
NEU1	rs622076	6:31826705	12858	-0.0035	0.101	-0.0003535	-0.0066465	-0.971358
HMGA1	rs144100226	6:34180297	13077	-0.0059	0.0125	-7.375e-05	-0.0117263	-1.71374
TFEB	rs13200335	6:41690823	13359	0.0023	0.5148	0.00118404	0.00341596	0.499228
CRIP3	rs77915916	6:43287722	13359	0.0006	0.9188	0.00055128	0.00064872	0.0948077
LINC01512	rs881858	6:43806609	12858	-0.0023	0.7359	-0.00169257	-0.00290743	-0.424909
SUPT3H	rs720989	6:44765535	13359	0.0047	0.8283	0.00389301	0.00550699	0.804823
PKHD1	rs12212034	6:51492862	13359	-0.0073	0.3054	-0.00222942	-0.0123706	-1.80791
GSTA2	rs6458868	6:52630153	13359	-0.0011	0.6667	-0.00073337	-0.00146663	-0.214342
HMGCLL1	rs3925003	6:55422618	13359	-0.0006	0.5976	-0.00035856	-0.00084144	-0.122973
RRAGD	rs72912510	6:90118764	13359	-0.003	0.2119	-0.0006357	-0.0053643	-0.78397
SIM1	rs1857859	6:100894587	13359	0.0026	0.2288	0.00059488	0.00460512	0.673019
LOC100422737	rs7766720	6:107172979	13359	0.001	0.9098	0.0009098	0.0010902	0.159328
FOXO3	rs1268168	6:109008158	13359	0.0011	0.4774	0.00052514	0.00167486	0.244774
L3MBTL3	rs7740107	6:130374461	13359	0.003	0.7421	0.0022263	0.0037737	0.55151
ARG1	rs9375818	6:131882078	13359	-0.0013	0.2581	-0.00033553	-0.00226447	-0.330943
EYA4	rs3822939	6:133849789	13359	-0.004	0.2431	-0.0009724	-0.0070276	-1.02705
SCAF8	rs9397738	6:154986664	13359	0.0062	0.74	0.004588	0.007812	1.14169
SLC22A2	rs12207180	6:160633107	13359	-0.0106	0.091	-0.0009646	-0.0202354	-2.95732
UNCX	rs62435145	7:1286567	12858	-0.0059	0.6391	-0.00377069	-0.00802931	-1.17345
AHR	rs6968554	7:17287106	13359	0.0032	0.5836	0.00186752	0.00453248	0.662403
MIR148A	rs2058024	7:25775690	13359	-0.0005	0.6462	-0.0003231	-0.0006769	-0.0989261
KBTBD2	rs3750081	7:32930876	13359	-0.004	0.4582	-0.0018328	-0.0061672	-0.90131
LINC01450	rs78503047	7:41068572	13359	-0.0004	0.1663	-6.652e-05	-0.00073348	-0.107195
RAMP3	rs1294861	7:45257483	13359	0.006	0.7569	0.0045414	0.0074586	1.09004
LOC730338	rs700753	7:46753684	13359	-0.003	0.2933	-0.0008799	-0.0051201	-0.748281
GRB10	rs17152083	7:50739610	13359	-0.0034	0.1271	-0.00043214	-0.00636786	-0.930636
VKORC1L1	rs55773927	7:65337902	13077	-0.0018	0.3838	-0.00069084	-0.00290916	-0.425161
GS1-124K5.11	rs801193	7:66030612	13359	0.0017	0.6038	0.00102646	0.00237354	0.346883
POR	rs41301394	7:75612803	13359	0.0051	0.352	0.0017952	0.0084048	1.22833
TMEM60	rs6973656	7:77422583	13359	0.0109	0.6637	0.00723433	0.0145657	2.12871
SND1	rs35154268	7:127505755	13359	-0.0068	0.9459	-0.00643212	-0.00716788	-1.04756
IRF5	rs3757387	7:128576086	13359	0.0029	0.5849	0.00169621	0.00410379	0.599752
UBE2H	rs62491533	7:129564134	13359	-0.0031	0.8274	-0.00256494	-0.00363506	-0.531249
PRKAG2	rs10254101	7:151415536	12858	-0.0068	0.1088	-0.00073984	-0.0128602	-1.87946
SHH	rs12671694	7:155665959	12858	0	0.5897	0	0	0
LINC01006	rs868822	7:156252939	13359	0.0016	0.3042	0.00048672	0.00271328	0.396534
PRAG1	rs2980423	8:8142575	13359	-0.0022	0.5562	-0.00122364	-0.00317636	-0.464212
MFHAS1	rs1533059	8:8684953	13359	0	0.5337	0	0	0
LOC157273	rs35353426	8:9297246	13359	-0.0017	0.123	-0.0002091	-0.0031909	-0.466337
MSRA	rs7832708	8:10190040	13359	0.0015	0.6099	0.00091485	0.00208515	0.304736
XKR6	rs11783418	8:10841858	13359	-0.0017	0.3568	-0.00060656	-0.00279344	-0.408249
BLK	rs10098664	8:11417493	13359	0.0018	0.3939	0.00070902	0.00289098	0.422505
BIN3	rs4872526	8:22495966	13359	0.0031	0.5976	0.00185256	0.00434744	0.63536
STC1	rs34861762	8:23748420	13359	-0.002	0.159	-0.000318	-0.003682	-0.538109
NRG1	rs10102889	8:32435620	13359	-0.0059	0.9339	-0.00551001	-0.00628999	-0.919256
RAB2A	rs60991551	8:61384753	13359	-0.0028	0.1924	-0.00053872	-0.00506128	-0.739685
HNF4G	rs1913641	8:76483239	13359	-0.0013	0.5498	-0.00071474	-0.00188526	-0.275523
WWP1	rs2976178	8:87332552	13359	-0.0006	0.6174	-0.00037044	-0.00082956	-0.121237
DEPTOR	rs79346194	8:120886486	13359	-0.0052	0.4928	-0.00256256	-0.00783744	-1.14541
TRIB1	rs2954017	8:126476873	13359	0.0022	0.5372	0.00118184	0.00321816	0.470321
MLLT3	rs12377027	9:20554583	13359	-0.0016	0.9422	-0.00150752	-0.00169248	-0.247349
B4GALT1-AS1	rs13287724	9:33169034	13077	-0.0078	0.9746	-0.00760188	-0.00799812	-1.16889
UBAP2	rs544169	9:33956791	13359	0.001	0.5874	0.0005874	0.0014126	0.206446
PIP5K1B	rs2039424	9:71432174	13359	0.0033	0.7144	0.00235752	0.00424248	0.620021
ASTN2	rs1321917	9:119324929	13359	0.0022	0.5328	0.00117216	0.00322784	0.471735
BRD3	rs13287061	9:136932706	13359	-0.0024	0.2691	-0.00064584	-0.00415416	-0.607113
QSOX2	rs7024579	9:139100413	13359	0.0051	0.2402	0.00122502	0.00897498	1.31166
NDOR1	rs28404308	9:140103272	8262	-0.0018	0.6338	-0.00114084	-0.00245916	-0.359396
LARP4B	rs80282103	10:899071	13359	0.013	0.9247	0.0120211	0.0139789	2.04296
SVIL	rs6481598	10:29781798	13359	0.0041	0.8547	0.00350427	0.00469573	0.686261
PARD3-AS1	rs7072591	10:35150364	13359	0.0034	0.7948	0.00270232	0.00409768	0.598859
PARG	rs8474	10:51026705	13359	0.0047	0.4839	0.00227433	0.00712567	1.04139
A1CF	rs10821905	10:52646093	13359	0.0057	0.2102	0.00119814	0.0102019	1.49096
ARID5B	rs10821944	10:63785089	13359	0.0031	0.6843	0.00212133	0.00407867	0.59608
MYPN	rs7475348	10:69965177	13359	0.0025	0.4326	0.0010815	0.0039185	0.572672
DNAJC9-AS1	rs12240572	10:75016365	13359	0.0002	0.2283	4.566e-05	0.00035434	0.0517853
KCNMA1	rs816850	10:79252446	13359	0.0023	0.1752	0.00040296	0.00419704	0.61338
TSPAN14	rs7095954	10:82209232	10822	-0.0017	0.3696	-0.00062832	-0.00277168	-0.405069
FAM35A	rs9420446	10:88880689	13359	0.0038	0.107	0.0004066	0.0071934	1.05129
CYP26A1	rs2068888	10:94839642	13359	-0.0021	0.6169	-0.00129549	-0.00290451	-0.424482
SORBS1	rs4918943	10:97278922	13359	0.0014	0.1353	0.00018942	0.00261058	0.381525
WBP1L	rs284859	10:104573017	13359	0.0008	0.1771	0.00014168	0.00145832	0.213127
PDCD11	rs1536225	10:105202318	13359	-0.0023	0.5027	-0.00115621	-0.00344379	-0.503295
EEF1AKMT2	rs1055256	10:126446592	13359	-0.0002	0.3747	-7.494e-05	-0.00032506	-0.0475062
INS-IGF2	rs11564722	11:2178330	12858	0.0026	0.4317	0.00112242	0.00407758	0.595921
KCNQ1	rs63934	11:2789062	12858	0.0023	0.8074	0.00185702	0.00274298	0.400875
OR52H1	rs1541937	11:5578558	13359	-0.0064	0.4322	-0.00276608	-0.0100339	-1.46642
SBF2	rs75248620	11:9909127	13359	0.0037	0.0539	0.00019943	0.00720057	1.05233
DCDC1	rs963837	11:30749090	13359	-0.0072	0.7307	-0.00526104	-0.00913896	-1.33562
DNAJC24	rs6484504	11:31424823	13359	-0.0016	0.2697	-0.00043152	-0.00276848	-0.404602
SLC39A13	rs61897431	11:47427667	13359	0.0019	0.5201	0.00098819	0.00281181	0.410934
OR4B1	rs7127946	11:48250675	13359	-0.0008	0.5104	-0.00040832	-0.00119168	-0.174159
TRIM49B	rs2727040	11:49057603	13359	-0.0006	0.4384	-0.00026304	-0.00093696	-0.136933
LOC646813	rs1813937	11:50468801	13359	0.0027	0.5985	0.00161595	0.00378405	0.553023
OR4A5	rs11532186	11:51421909	13077	0.0011	0.6925	0.00076175	0.00143825	0.210194
OR4A15	rs7118132	11:55126517	13359	0.0008	0.3299	0.00026392	0.00133608	0.195262
MIR130A	rs1783827	11:57409538	13359	0.0014	0.6331	0.00088634	0.00191366	0.279673
MIR1234	rs948493	11:65552154	13359	-0.0003	0.3764	-0.00011292	-0.00048708	-0.0711847
TPCN2	rs3892895	11:68884755	13359	-0.005	0.5813	-0.0029065	-0.0070935	-1.03669
GAB2	rs11237450	11:78023356	2228	0.0027	0.2928	0.00079056	0.00460944	0.67365
USP2-AS1	rs6589750	11:119326726	13359	0.0058	0.7987	0.00463246	0.00696754	1.01828
SORL1	rs10790452	11:121584931	13359	-0.0025	0.74	-0.00185	-0.00315	-0.460359
SLC6A13	rs11062167	12:364739	13359	-0.0023	0.3813	-0.00087699	-0.00372301	-0.544102
TSPAN9	rs632887	12:3392351	13359	0.0016	0.6631	0.00106096	0.00213904	0.312612
C12orf4	rs4238020	12:4616642	13359	0.004	0.9056	0.0036224	0.0043776	0.639768
BCL2L14	rs117113238	12:12209203	12858	0.008	0.0777	0.0006216	0.0153784	2.24749
RERG	rs10846157	12:15325031	13359	-0.0003	0.7402	-0.00022206	-0.00037794	-0.0552343
ZNF641	rs2634675	12:48740855	13359	0.0029	0.536	0.0015544	0.0042456	0.620477
ATF1	rs12829524	12:51161744	13359	-0.0036	0.243	-0.0008748	-0.0063252	-0.924401
R3HDM2	rs12313306	12:57751854	13359	0.0049	0.0964	0.00047236	0.00932764	1.3632
PHLDA1	rs1275609	12:76271183	13359	0.005	0.4995	0.0024975	0.0075025	1.09646
CUX2	rs2339717	12:111696528	13359	-0.0002	0.4656	-9.312e-05	-0.00030688	-0.0448492
NAA25	rs10850001	12:112553032	13359	-0.0019	0.1814	-0.00034466	-0.00345534	-0.504983
DGKH	rs9590675	13:42749192	13359	0.0045	0.4808	0.0021636	0.0068364	0.999111
DLEU2	rs41284816	13:50655989	8594	-0.009	0.0074	-6.66e-05	-0.0179334	-2.62089
DACH1	rs500830	13:72348768	13359	0.0024	0.5506	0.00132144	0.00347856	0.508377
MIPOL1	rs1956438	14:38008215	13359	0.0029	0.585	0.0016965	0.0041035	0.599709
L2HGDH	rs72683923	14:50735947	8594	0.0076	0.9901	0.00752476	0.00767524	1.1217
STON2	rs6574652	14:81870100	13359	-0.0013	0.2965	-0.00038545	-0.00221455	-0.323647
SPATA7	rs1028455	14:88829975	13359	0.0011	0.3898	0.00042878	0.00177122	0.258856
RIN3	rs17184313	14:93102251	12858	-0.0046	0.1306	-0.00060076	-0.00859924	-1.25674
SLC25A29	rs61993680	14:100752644	13359	-0.0032	0.4813	-0.00154016	-0.00485984	-0.710245
C15orf54	rs12913015	15:39305443	13359	0.0036	0.3649	0.00131364	0.00588636	0.860267
INO80	rs6492982	15:41399951	13359	-0.0069	0.7323	-0.00505287	-0.00874713	-1.27836
GATM	rs1145077	15:45683795	13359	-0.0159	0.5636	-0.00896124	-0.0228388	-3.33779
WDR72	rs690428	15:53950578	13359	-0.008	0.6829	-0.0054632	-0.0105368	-1.53991
CGNL1	rs1994887	15:57793765	13359	0.0048	0.2258	0.00108384	0.00851616	1.2446
MGC15885	rs956006	15:62808539	13359	-0.0002	0.3155	-6.31e-05	-0.0003369	-0.0492365
APH1B	rs11071738	15:63580155	13359	-0.0035	0.756	-0.002646	-0.004354	-0.636319
DENND4A	rs28522606	15:66067188	13359	0.0037	0.298	0.0011026	0.0062974	0.920338
SMAD3	rs11071939	15:67463391	12858	-0.0013	0.9806	-0.00127478	-0.00132522	-0.193675
STRA6	rs351237	15:74477239	12858	-0.0018	0.6918	-0.00124524	-0.00235476	-0.344138
CYP1A1	rs2472297	15:75027880	13077	0.0026	0.0492	0.00012792	0.00507208	0.741263
SIN3A	rs4886696	15:75664570	13077	0.0004	0.3802	0.00015208	0.00064792	0.0946908
NRG4	rs4886755	15:76298132	13359	0.006	0.376	0.002256	0.009744	1.42404
SCAPER	rs166906	15:76802175	13359	-0.0039	0.068	-0.0002652	-0.0075348	-1.10118
BTBD1	rs17507300	15:83722059	13359	0.0023	0.8492	0.00195316	0.00264684	0.386825
WDR73	rs7169629	15:85191274	13359	0.0005	0.4454	0.0002227	0.0007773	0.113599
IGF1R	rs59646751	15:99276521	13359	-0.0036	0.3913	-0.00140868	-0.00579132	-0.846377
RPL3L	rs438339	16:2003425	9493	-0.008	0.984	-0.007872	-0.008128	-1.18787
TRAP1	rs1635404	16:3747042	13359	-0.0044	0.8891	-0.00391204	-0.00488796	-0.714355
ABCC1	rs193538	16:16127916	13359	-0.005	0.5501	-0.0027505	-0.0072495	-1.05948
PDILT	rs77924615	16:20392332	13359	0.0096	0.2123	0.00203808	0.0171619	2.50814
TUFM	rs7187776	16:28857645	13359	-0.0015	0.7638	-0.0011457	-0.0018543	-0.270998
LINC01571	rs9932625	16:51735746	13359	-0.0022	0.3806	-0.00083732	-0.00356268	-0.520671
CHD9	rs7203398	16:53189672	13359	-0.0013	0.756	-0.0009828	-0.0016172	-0.236347
SLC7A6	rs7185391	16:68323115	13359	-0.0024	0.3103	-0.00074472	-0.00405528	-0.592662
WWP2	rs62050038	16:69802865	13359	0.0138	0.8652	0.0119398	0.0156602	2.28868
MARVELD3	rs62053077	16:71643669	10822	-0.0037	0.3519	-0.00130203	-0.00609797	-0.891193
ZFHX3	rs1858800	16:73024276	13359	0.0016	0.3321	0.00053136	0.00266864	0.390011
LINC01229	rs28581385	16:79942679	13359	0.0031	0.8273	0.00256463	0.00363537	0.531294
ACSF3	rs72817412	16:89141490	10276	0.0059	0.0419	0.00024721	0.0115528	1.68839
CHMP1A	rs154656	16:89708003	13359	-0.0029	0.2695	-0.00078155	-0.00501845	-0.733425
SMG6	rs9900967	17:2008278	13359	-0.0028	0.5786	-0.00162008	-0.00397992	-0.581649
MAP2K4	rs28735420	17:12139964	12858	0.0033	0.8798	0.00290334	0.00369666	0.540251
MPRIP	rs2349648	17:17017267	13359	-0.0026	0.4146	-0.00107796	-0.00412204	-0.602419
SMCR2	rs9891340	17:17543846	13359	0.0026	0.7536	0.00195936	0.00324064	0.473606
SLC47A1	rs2440165	17:19428719	13359	0.0021	0.7711	0.00161931	0.00258069	0.377157
MYO19	rs2411192	17:34882998	13359	-0.0023	0.6946	-0.00159758	-0.00300242	-0.438791
CDK12	rs4794813	17:37670994	13359	-0.0015	0.1099	-0.00016485	-0.00283515	-0.414345
MED24	rs143199581	17:38181134	13077	0.0059	0.0219	0.00012921	0.0116708	1.70564
C17orf67	rs227731	17:54773238	13359	0.002	0.5943	0.0011886	0.0028114	0.410874
TEX14	rs35662455	17:56755223	13359	0.0039	0.94	0.003666	0.004134	0.604167
BCAS3	rs9903801	17:58915261	13359	0.0034	0.0489	0.00016626	0.00663374	0.969493
BCAS3	rs9895661	17:59456589	13359	0.0063	0.6562	0.00413406	0.00846594	1.23726
PITPNC1	rs8866	17:65373979	13359	-0.0039	0.7842	-0.00305838	-0.00474162	-0.692968
PRKAR1A	rs883541	17:66449122	13359	0.001	0.7664	0.0007664	0.0012336	0.180285
EPB41L3	rs1719934	18:5585158	13359	0.0032	0.611	0.0019552	0.0044448	0.649589
AQP4	rs16942751	18:24393213	12858	-0.0096	0.1837	-0.00176352	-0.0174365	-2.54827
SETBP1	rs9807656	18:42346956	13359	0.0061	0.8151	0.00497211	0.00722789	1.05633
SMAD7	rs2878889	18:46463136	13359	-0.0008	0.4831	-0.00038648	-0.00121352	-0.177351
LINC01544	rs4940525	18:59354616	13359	-0.002	0.3275	-0.000655	-0.003345	-0.488858
NFATC1	rs8096658	18:77156537	12858	0.0035	0.683	0.0023905	0.0046095	0.673659
CALR	rs2974751	19:13053034	13359	0.0038	0.3259	0.00123842	0.00636158	0.929718
CRTC1	rs4808154	19:18843752	13359	-0.0013	0.7503	-0.00097539	-0.00162461	-0.23743
CEP89	rs8101667	19:33402419	13359	-0.0011	0.2939	-0.00032329	-0.00187671	-0.274273
ZNF260	rs7251730	19:36997147	13359	0.0029	0.2332	0.00067628	0.00512372	0.74881
ZNF585A	rs78241494	19:37649748	13359	-0.0026	0.73	-0.001898	-0.003302	-0.482573
ZNF781	rs113445505	19:38157969	13359	0.004	0.2591	0.0010364	0.0069636	1.0177
MAMSTR	rs281380	19:49214470	13359	-0.0045	0.5694	-0.0025623	-0.0064377	-0.940843
RRAS	rs34647824	19:50138143	13359	-0.0008	0.6576	-0.00052608	-0.00107392	-0.156949
FKBP1A-SDCBP2	rs62187537	20:1333060	13359	0.0044	0.093	0.0004092	0.0083908	1.22628
PLCB1	rs1509117	20:8303120	13359	-0.0041	0.239	-0.0009799	-0.0072201	-1.05519
MACROD2	rs1041606	20:14677788	13359	-0.0044	0.1714	-0.00075416	-0.00804584	-1.17587
ITCH	rs6087579	20:32985155	13359	-0.0066	0.4551	-0.00300366	-0.0101963	-1.49015
GSS	rs2273684	20:33529766	13359	0.0049	0.5542	0.00271558	0.00708442	1.03536
LPIN3	rs6029640	20:39970385	13359	-0.0028	0.5566	-0.00155848	-0.00404152	-0.590651
CYP24A1	rs17216707	20:52732362	13359	-0.0029	0.7839	-0.00227331	-0.00352669	-0.515411
PCK1	rs2235826	20:56143169	13359	-0.0032	0.727	-0.0023264	-0.0040736	-0.595339
GNAS	rs1407040	20:57472174	13359	-0.0017	0.734	-0.0012478	-0.0021522	-0.314535
OSBPL2	rs35636653	20:60858758	13359	0.0077	0.2908	0.00223916	0.0131608	1.9234
PPDPF	rs72629024	20:62152519	12858	0.0042	0.6375	0.0026775	0.0057225	0.836319
RGS19	rs4408777	20:62706105	13359	-0.0005	0.6683	-0.00033415	-0.00066585	-0.0973112
NRIP1	rs2823139	21:16576783	13359	-0.0007	0.3901	-0.00027307	-0.00112693	-0.164696
LOC101928126	rs2834317	21:35356706	13359	-0.0071	0.1494	-0.00106074	-0.0131393	-1.92025
CLDN14	rs2244237	21:37818141	13359	0.0057	0.1173	0.00066861	0.0107314	1.56835
ZMAT5	rs131263	22:30133045	13359	0.0014	0.1799	0.00025186	0.00254814	0.3724
APOL3	rs80576	22:36539804	13359	-0.0082	0.0993	-0.00081426	-0.0155857	-2.27779
MAFF	rs4820324	22:38599857	13359	0.0009	0.4277	0.00038493	0.00141507	0.206807
MKL1	rs112880707	22:40884662	13359	0.0053	0.1119	0.00059307	0.0100069	1.46247
A4GALT	rs738527	22:43112961	13359	0.001	0.3613	0.0003613	0.0016387	0.239489
					SD	0.00684248		1
					AVG	0.000113826		0.0166351

### Sheet: EAS
Closest Gene	SNP ID	Chr/Pos (b37)	EAS N	Beta	EAS SE	EAS EAF	Pop score	ZERO CENTER SCORE	Z SCORE
CASZ1	rs74748843	1:10730910	165434	-0.004	0.0011	0.1086	-0.0004344	-0.0075656	-0.558447
AGMAT	rs10159261	1:15912987	165726	-0.0025	0.0007	0.5227	-0.00130675	-0.00369325	-0.272613
RSG1	rs34966560	1:16556786	165726	-0.0019	0.001	0.1245	-0.00023655	-0.00356345	-0.263032
KLHDC7A	rs12061708	1:18809916	165726	-0.0012	0.0011	0.113	-0.0001356	-0.0022644	-0.167144
ZNF436-AS1	rs2749153	1:23699340	165726	-0.0042	0.0007	0.5739	-0.00241038	-0.00598962	-0.442118
AKR1A1	rs659437	1:46037394	165726	-0.0009	0.0007	0.3518	-0.00031662	-0.00148338	-0.109494
PIK3R3	rs11211257	1:46581933	165726	0.0009	0.0007	0.6968	0.00062712	0.00117288	0.0865749
FOXD2	rs688540	1:48002447	2542	0.1044	0.06	0.9939	0.103763	0.105037	7.75319
MIR4422HG	rs17413465	1:55718708	3739	-0.0253	0.0315	0.0057	-0.00014421	-0.0504558	-3.72434
LINC01755	rs1757915	1:56615809	165726	0.0021	0.0009	0.1559	0.00032739	0.00387261	0.285853
AK5	rs7536433	1:78023173	165726	0.0029	0.0007	0.4032	0.00116928	0.00463072	0.341812
MGC27382	rs679843	1:78707493	165726	0.0027	0.0007	0.6181	0.00166887	0.00373113	0.275409
LINC01362	rs1887252	1:82957871	165726	0.0016	0.0007	0.545	0.000872	0.002328	0.171839
BCAR3	rs7543734	1:94050911	4392	0.0166	0.0171	0.0169	0.00028054	0.0329195	2.42992
CDC14A	rs11166440	1:100808363	165726	0.0021	0.0007	0.5174	0.00108654	0.00311346	0.229817
SYPL2	rs10857788	1:110012289	165434	0.0007	0.0023	0.9622	0.00067354	0.00072646	0.0536229
PPM1J	rs12736457	1:113258293	1197	-0.0206	0.0328	0.9899	-0.0203919	-0.0208081	-1.53593
LOC105371433	rs3118119	1:150159616					0	0	0
CERS2	rs267738	1:150940625	165726	-0.0029	0.0017	0.9564	-0.00277356	-0.00302644	-0.223394
TRIM46	rs4971100	1:155155731	165726	0.0044	0.0008	0.7982	0.00351208	0.00528792	0.390322
LOC100422212	rs3845534	1:163738950	158156	-0.0019	0.0009	0.8032	-0.00152608	-0.00227392	-0.167847
PRRX1	rs4656220	1:170649277	165726	0.0012	0.0007	0.6003	0.00072036	0.00167964	0.123981
PRRC2C	rs34720381	1:171455322	165726	-0.006	0.0013	0.072	-0.000432	-0.011568	-0.85388
DNM3	rs1011731	1:172346548	165726	-0.0031	0.0011	0.8961	-0.00277791	-0.00342209	-0.252598
KIAA1614	rs3795503	1:180905694	165726	0.0021	0.0007	0.4899	0.00102879	0.00317121	0.23408
EDEM3	rs78444298	1:184672098					0	0	0
PLA2G4A	rs78329830	1:186769572	6225	-0.0011	0.0137	0.9822	-0.00108042	-0.00111958	-0.0826406
CACNA1S	rs3850625	1:201016296	165726	0.0022	0.0018	0.0358	7.876e-05	0.00432124	0.318968
MFSD4A	rs12024377	1:205537858	165726	0.002	0.0009	0.7839	0.0015678	0.0024322	0.17953
PFKFB2	rs2808454	1:207231751	165726	0.0014	0.0008	0.7776	0.00108864	0.00171136	0.126322
CD34	rs75625374	1:208039431	165179	0.0084	0.0029	0.0161	0.00013524	0.0166648	1.23009
PTPN14	rs7535253	1:214744893	165726	0.002	0.0007	0.4245	0.000849	0.003151	0.232588
RNU5F-1	rs2577134	1:220224321	165726	0.0011	0.0007	0.4852	0.00053372	0.00166628	0.122995
LINC01352	rs61830291	1:221001142					0	0	0
OBSCN	rs417237	1:228532195	165726	0.001	0.0007	0.4177	0.0004177	0.0015823	0.116796
SDCCAG8	rs2490391	1:243469669	165726	-0.0021	0.0008	0.2372	-0.00049812	-0.00370188	-0.27325
SH3YL1	rs3791221	2:226933	165726	0.0023	0.0008	0.7778	0.00178894	0.00281106	0.207495
DDX1	rs807624	2:15782471	165726	0.0023	0.0008	0.7961	0.00183103	0.00276897	0.204389
RDH14	rs4491726	2:18676276	165138	0.0066	0.0025	0.98	0.006468	0.006732	0.496916
GCKR	rs780093	2:27742603	165726	0.0039	0.0007	0.5491	0.00214149	0.00565851	0.417677
SLC8A1	rs2301343	2:40680149	165726	-0.0023	0.001	0.8807	-0.00202561	-0.00257439	-0.190026
ZFP36L2	rs10865189	2:43433257	165726	0.002	0.0008	0.7196	0.0014392	0.0025608	0.189023
PPM1B	rs6544743	2:44390369	165726	-0.0028	0.0009	0.2349	-0.00065772	-0.00494228	-0.364809
SPTBN1	rs2971880	2:54885640	165726	-0.0023	0.0007	0.2744	-0.00063112	-0.00396888	-0.292959
LINC01812	rs10197255	2:67874553	165726	0.0016	0.0007	0.2855	0.0004568	0.0027432	0.202486
ALMS1P1	rs6546869	2:73895765	4328	0.0295	0.0185	0.0131	0.00038645	0.0586136	4.3265
SLC9A4	rs72995641	2:103166325	165726	-0.0007	0.0008	0.1948	-0.00013636	-0.00126364	-0.0932743
PSD4	rs11123169	2:113967075	165726	0.0052	0.0008	0.74	0.003848	0.006552	0.483629
LINC01101	rs17050272	2:121306440	165726	-0.0019	0.0007	0.4787	-0.00090953	-0.00289047	-0.213357
TFCP2L1	rs11694902	2:121988884	3739	0.0144	0.0298	0.0069	9.936e-05	0.0287006	2.11851
CXCR4	rs6708702	2:137074132	165726	-0.0027	0.0008	0.7915	-0.00213705	-0.00326295	-0.240851
ORC4	rs7425436	2:148759656	165726	0.0021	0.0007	0.5127	0.00107667	0.00312333	0.230545
NEB	rs4664475	2:152387553	165726	-0.002	0.0007	0.3601	-0.0007202	-0.0032798	-0.242095
TANC1	rs7565830	2:159810691	165726	-0.0011	0.0007	0.3123	-0.00034353	-0.00185647	-0.137033
LRP2	rs35472707	2:169995581	2542	-0.0316	0.0344	0.022	-0.0006952	-0.0625048	-4.61373
HOXD8	rs187355703	2:176993583					0	0	0
NFE2L2	rs35284526	2:178121524	165726	0.0033	0.0012	0.0923	0.00030459	0.00629541	0.464689
PDE1A	rs4666821	2:183077254	165726	0.003	0.0007	0.6189	0.0018567	0.0041433	0.305833
CALCRL	rs60980181	2:188168567	165726	-0.0021	0.0008	0.2356	-0.00049476	-0.00370524	-0.273498
UNC80	rs17818393	2:210854476	165726	0.0017	0.0007	0.5135	0.00087295	0.00252705	0.186532
CPS1	rs1047891	2:211540507	165726	-0.0057	0.001	0.1564	-0.00089148	-0.0105085	-0.775676
ERBB4	rs3791699	2:212274447	165726	-0.0031	0.0007	0.458	-0.0014198	-0.0047802	-0.352846
TNP1	rs1548945	2:217665788	165726	0.0031	0.0007	0.5221	0.00161851	0.00458149	0.338178
VIL1	rs17462630	2:219286541	165726	0.0004	0.001	0.1199	4.796e-05	0.00075204	0.0555111
SPEG	rs1050816	2:220358198	165726	0.001	0.0007	0.2989	0.0002989	0.0017011	0.125565
MIR5702	rs35669853	2:227287718	161202	-0.0014	0.0018	0.0385	-5.39e-05	-0.0027461	-0.202701
TRIP12	rs7592697	2:230665303	165726	-0.0014	0.0008	0.7562	-0.00105868	-0.00174132	-0.128534
SAG	rs13003198	2:234257105	165726	0.002	0.0008	0.2706	0.0005412	0.0034588	0.255308
SYN2	rs795009	3:12208671	165726	0.0028	0.0007	0.6546	0.00183288	0.00376712	0.278066
WNT7A	rs6778731	3:13947504	165726	-0.0018	0.0007	0.3478	-0.00062604	-0.00297396	-0.21952
TGFBR2	rs6779998	3:30749965	165726	-0.0005	0.0007	0.4753	-0.00023765	-0.00076235	-0.0562721
ACVR2B	rs11914389	3:38527215	165726	0.0022	0.0007	0.6673	0.00146806	0.00293194	0.216418
PLXNB1	rs7651407	3:48443816	22451	-0.0008	0.0018	0.3368	-0.00026944	-0.00133056	-0.0982139
DAG1	rs4625	3:49572140	165726	-0.0013	0.0013	0.9292	-0.00120796	-0.00139204	-0.102752
CACNA2D2	rs77495508	3:50457737					0	0	0
RAD54L2	rs62257555	3:51593113					0	0	0
SFMBT1	rs2581820	3:53020544	165726	0.0006	0.0007	0.3899	0.00023394	0.00096606	0.0713087
ATXN7	rs3774726	3:63974477	165726	-0.0019	0.0007	0.4885	-0.00092815	-0.00287185	-0.211983
CBLB	rs2289746	3:105455955	165726	-0.0032	0.0007	0.6897	-0.00220704	-0.00419296	-0.309499
SLC15A2	rs9868185	3:121657593	165726	0.0025	0.0007	0.2886	0.0007215	0.0042785	0.315813
ALDH1L1-AS2	rs10934754	3:125906237	165726	0.003	0.0007	0.7224	0.0021672	0.0038328	0.282914
MSL2	rs35320690	3:135932494	3739	-0.0052	0.0132	0.9668	-0.00502736	-0.00537264	-0.396576
SLC35G2	rs9828976	3:136536835	3739	0.001	0.0144	0.9731	0.0009731	0.0010269	0.0757996
ZBTB38	rs7624084	3:141093285	165726	0.0023	0.0007	0.6435	0.00148005	0.00311995	0.230296
TFDP2	rs1397764	3:141750810	165726	0.003	0.0007	0.2754	0.0008262	0.0051738	0.381899
MECOM	rs76272256	3:168888112	165726	0.0029	0.0007	0.4284	0.00124236	0.00455764	0.336417
SKIL	rs1525362	3:170070702	165726	-0.0036	0.0016	0.9518	-0.00342648	-0.00377352	-0.278538
SENP2	rs56065557	3:185354216	165726	-0.0025	0.0007	0.3571	-0.00089275	-0.00410725	-0.303172
KNG1	rs11919484	3:186432839	165726	-0.004	0.0007	0.3042	-0.0012168	-0.0067832	-0.500695
LINC02028	rs9823161	3:193811168	165726	0.0027	0.0008	0.2811	0.00075897	0.00464103	0.342573
HGFAC	rs75501914	4:3449781	165726	0.0026	0.001	0.1473	0.00038298	0.00481702	0.355563
WDR1	rs3775932	4:10090930	165726	-0.0011	0.0007	0.5668	-0.00062348	-0.00157652	-0.116369
PPARGC1A	rs16874073	4:23743962	165726	-0.0061	0.0017	0.9559	-0.00583099	-0.00636901	-0.470122
DCUN1D4	rs4864890	4:52686513	12359	-0.0044	0.0028	0.6165	-0.0027126	-0.0060874	-0.449335
SHROOM3	rs28817415	4:77401452	165726	-0.0064	0.0008	0.2172	-0.00139008	-0.0114099	-0.842211
FGF5	rs12509595	4:81182554	165726	-0.0042	0.0007	0.68	-0.002856	-0.005544	-0.409225
LOC102723704	rs223471	4:103698786	165726	0.0029	0.0007	0.3496	0.00101384	0.00478616	0.353285
ETNPPL	rs55929207	4:109703549	165726	0.0017	0.0007	0.4377	0.00074409	0.00265591	0.196043
UGT8	rs71606723	4:115498457	165726	0.0012	0.0009	0.8208	0.00098496	0.00141504	0.10445
TPPP	rs13159523	5:676962	165726	-0.0029	0.0007	0.4168	-0.00120872	-0.00459128	-0.338901
RAI14	rs13157326	5:34504277	165726	-0.0028	0.0007	0.3461	-0.00096908	-0.00463092	-0.341827
DAB2	rs1362800	5:39378115	165726	-0.0011	0.001	0.1317	-0.00014487	-0.00205513	-0.151697
LINC00603	rs495237	5:39950266	165726	0.0022	0.0008	0.2366	0.00052052	0.00387948	0.28636
FGF10	rs73754158	5:44190757	165726	-0.0032	0.0008	0.2204	-0.00070528	-0.00569472	-0.42035
MRPS30	rs11746506	5:44812566	165726	0.0014	0.0007	0.5262	0.00073668	0.00206332	0.152302
FST	rs12520984	5:52787358	165726	0.0006	0.0007	0.3162	0.00018972	0.00101028	0.0745728
ARL15	rs79760705	5:53298716	11309	0.0264	0.0194	0.0106	0.00027984	0.0525202	3.87672
PIK3R1	rs72759880	5:67750213	165726	-0.0026	0.0023	0.0232	-6.032e-05	-0.00513968	-0.37938
AK6	rs2010352	5:68656327	165726	-0.0016	0.0007	0.4305	-0.0006888	-0.0025112	-0.185362
WDR41	rs6453319	5:76847499	165726	0.0011	0.0008	0.2391	0.00026301	0.00193699	0.142977
DMGDH	rs3797537	5:78322650	165726	0.0009	0.001	0.8614	0.00077526	0.00102474	0.0756401
SLC22A4	rs12777	5:131671662					0	0	0
AFF4	rs12163971	5:132226669	165726	-0.0016	0.001	0.1252	-0.00020032	-0.00299968	-0.221418
ABLIM3	rs11743174	5:148524820	165726	0.0018	0.0007	0.5113	0.00092034	0.00267966	0.197796
SLC34A1	rs3812036	5:176813404	165726	-0.005	0.0008	0.242	-0.00121	-0.00879	-0.648825
RREB1	rs11755724	6:7118990	11309	-0.0226	0.0102	0.9715	-0.0219559	-0.0232441	-1.71574
DCDC2	rs3765502	6:24354045	165726	0.0034	0.0007	0.6329	0.00215186	0.00464814	0.343098
NEU1	rs622076	6:31826705	165726	-0.0039	0.0013	0.0841	-0.00032799	-0.00747201	-0.551539
HMGA1	rs144100226	6:34180297	158866	0.0074	0.0045	0.0073	5.402e-05	0.014746	1.08846
TFEB	rs13200335	6:41690823	165726	0.0026	0.0007	0.635	0.001651	0.003549	0.261966
CRIP3	rs77915916	6:43287722	22124	-0.0116	0.0072	0.982	-0.0113912	-0.0118088	-0.871654
LINC01512	rs881858	6:43806609	165726	-0.0045	0.001	0.8572	-0.0038574	-0.0051426	-0.379596
SUPT3H	rs720989	6:44765535	165726	0.0012	0.0008	0.7341	0.00088092	0.00151908	0.112129
PKHD1	rs12212034	6:51492862	165726	-0.0007	0.0007	0.4347	-0.00030429	-0.00109571	-0.0808787
GSTA2	rs6458868	6:52630153	165726	-0.0018	0.001	0.8725	-0.0015705	-0.0020295	-0.149805
HMGCLL1	rs3925003	6:55422618	165726	-0.0018	0.0007	0.6353	-0.00114354	-0.00245646	-0.181321
RRAGD	rs72912510	6:90118764	165726	-0.0051	0.0013	0.0825	-0.00042075	-0.00977925	-0.721845
SIM1	rs1857859	6:100894587	165726	0.0028	0.0007	0.4413	0.00123564	0.00436436	0.322151
LOC100422737	rs7766720	6:107172979	165726	0.0043	0.001	0.8231	0.00353933	0.00506067	0.373548
FOXO3	rs1268168	6:109008158	165726	0.0015	0.0008	0.2491	0.00037365	0.00262635	0.193861
L3MBTL3	rs7740107	6:130374461	165726	0.0012	0.0021	0.9688	0.00116256	0.00123744	0.0913404
ARG1	rs9375818	6:131882078	165726	-0.004	0.0007	0.3227	-0.0012908	-0.0067092	-0.495233
EYA4	rs3822939	6:133849789	165726	-0.0014	0.0008	0.2643	-0.00037002	-0.00242998	-0.179366
SCAF8	rs9397738	6:154986664	165726	0.0029	0.0008	0.7927	0.00229883	0.00350117	0.258435
SLC22A2	rs12207180	6:160633107	165726	-0.0064	0.0018	0.0394	-0.00025216	-0.0125478	-0.926206
UNCX	rs62435145	7:1286567	164953	-0.0075	0.0007	0.3221	-0.00241575	-0.0125842	-0.928893
AHR	rs6968554	7:17287106	165726	-0.0012	0.0007	0.6417	-0.00077004	-0.00162996	-0.120314
MIR148A	rs2058024	7:25775690	165726	0.002	0.0007	0.3221	0.0006442	0.0033558	0.247705
KBTBD2	rs3750081	7:32930876	165726	-0.0031	0.0007	0.572	-0.0017732	-0.0044268	-0.32676
LINC01450	rs78503047	7:41068572	165726	-0.0048	0.001	0.1298	-0.00062304	-0.00897696	-0.662625
RAMP3	rs1294861	7:45257483	165726	0.0024	0.0007	0.4094	0.00098256	0.00381744	0.28178
LOC730338	rs700753	7:46753684	165726	0.0019	0.0009	0.153	0.0002907	0.0035093	0.259035
GRB10	rs17152083	7:50739610	165726	-0.0018	0.0016	0.0453	-8.154e-05	-0.00351846	-0.259711
VKORC1L1	rs55773927	7:65337902	165434	0.0013	0.0011	0.1264	0.00016432	0.00243568	0.179787
GS1-124K5.11	rs801193	7:66030612	165726	-0.0014	0.0009	0.8102	-0.00113428	-0.00166572	-0.122953
POR	rs41301394	7:75612803	165726	0.0029	0.0007	0.4095	0.00118755	0.00461245	0.340463
TMEM60	rs6973656	7:77422583	165726	0.0028	0.0008	0.7708	0.00215824	0.00344176	0.25405
SND1	rs35154268	7:127505755	3739	-0.0097	0.0169	0.9811	-0.00951667	-0.00988333	-0.729528
IRF5	rs3757387	7:128576086	165726	0.0037	0.0011	0.8886	0.00328782	0.00411218	0.303536
UBE2H	rs62491533	7:129564134	165726	-0.0023	0.0008	0.7509	-0.00172707	-0.00287293	-0.212062
PRKAG2	rs10254101	7:151415536	23332	-0.0069	0.0043	0.0531	-0.00036639	-0.0134336	-0.991588
SHH	rs12671694	7:155665959	165726	0.0019	0.0007	0.5535	0.00105165	0.00274835	0.202867
LINC01006	rs868822	7:156252939	165726	0.0019	0.0007	0.508	0.0009652	0.0028348	0.209248
PRAG1	rs2980423	8:8142575	165726	-0.0013	0.0009	0.1833	-0.00023829	-0.00236171	-0.174327
MFHAS1	rs1533059	8:8684953	165726	0.0013	0.0008	0.7345	0.00095485	0.00164515	0.121435
LOC157273	rs35353426	8:9297246	3739	0.0158	0.0186	0.0199	0.00031442	0.0312856	2.30931
MSRA	rs7832708	8:10190040	12915	-0.0085	0.0065	0.9231	-0.00784635	-0.00915365	-0.675667
XKR6	rs11783418	8:10841858	5002	-0.0013	0.0101	0.0675	-8.775e-05	-0.00251225	-0.185439
BLK	rs10098664	8:11417493	165726	0.0003	0.0016	0.0533	1.599e-05	0.00058401	0.0431081
BIN3	rs4872526	8:22495966	165726	0.0011	0.0007	0.4071	0.00044781	0.00175219	0.129336
STC1	rs34861762	8:23748420	165726	-0.0043	0.0008	0.201	-0.0008643	-0.0077357	-0.571003
NRG1	rs10102889	8:32435620	165726	-0.003	0.0007	0.3442	-0.0010326	-0.0049674	-0.366663
RAB2A	rs60991551	8:61384753	165726	-0.0023	0.0007	0.2967	-0.00068241	-0.00391759	-0.289173
HNF4G	rs1913641	8:76483239	165726	-0.001	0.0007	0.5777	-0.0005777	-0.0014223	-0.104986
WWP1	rs2976178	8:87332552	165726	-0.0021	0.0007	0.4422	-0.00092862	-0.00327138	-0.241474
DEPTOR	rs79346194	8:120886486	165726	-0.0014	0.0014	0.938	-0.0013132	-0.0014868	-0.109747
TRIB1	rs2954017	8:126476873	165726	0.0016	0.0007	0.438	0.0007008	0.0024992	0.184476
MLLT3	rs12377027	9:20554583	3739	-0.0256	0.032	0.9942	-0.0254515	-0.0257485	-1.9006
B4GALT1-AS1	rs13287724	9:33169034					0	0	0
UBAP2	rs544169	9:33956791	165726	0.0022	0.0008	0.7358	0.00161876	0.00278124	0.205294
PIP5K1B	rs2039424	9:71432174	165726	0.0027	0.0007	0.6784	0.00183168	0.00356832	0.263392
ASTN2	rs1321917	9:119324929	165726	-0.0018	0.0007	0.5511	-0.00099198	-0.00260802	-0.192508
BRD3	rs13287061	9:136932706	165726	-0.0029	0.0013	0.0709	-0.00020561	-0.00559439	-0.412944
QSOX2	rs7024579	9:139100413	165726	0.0017	0.001	0.1299	0.00022083	0.00317917	0.234667
NDOR1	rs28404308	9:140103272	150315	0.0012	0.0009	0.7196	0.00086352	0.00153648	0.113414
LARP4B	rs80282103	10:899071	165726	0.0059	0.0013	0.9196	0.00542564	0.00637436	0.470517
SVIL	rs6481598	10:29781798	165726	0.0016	0.0012	0.9101	0.00145616	0.00174384	0.12872
PARD3-AS1	rs7072591	10:35150364	165726	0.0021	0.0009	0.7984	0.00167664	0.00252336	0.186259
PARG	rs8474	10:51026705	23332	0.0015	0.0017	0.4248	0.0006372	0.0023628	0.174408
A1CF	rs10821905	10:52646093	165726	0.0014	0.0015	0.0505	7.07e-05	0.0027293	0.20146
ARID5B	rs10821944	10:63785089	165726	0.0025	0.0007	0.6471	0.00161775	0.00338225	0.249657
MYPN	rs7475348	10:69965177	165726	0.0049	0.0007	0.302	0.0014798	0.0083202	0.614147
DNAJC9-AS1	rs12240572	10:75016365	165726	-0.0036	0.0009	0.3054	-0.00109944	-0.00610056	-0.450307
KCNMA1	rs816850	10:79252446	164953	-0.0025	0.0009	0.1553	-0.00038825	-0.00461175	-0.340412
TSPAN14	rs7095954	10:82209232	143275	0.0001	0.002	0.0347	3.47e-06	0.00019653	0.0145067
FAM35A	rs9420446	10:88880689	165726	0.0025	0.0008	0.6359	0.00158975	0.00341025	0.251724
CYP26A1	rs2068888	10:94839642	165726	-0.0014	0.0007	0.6426	-0.00089964	-0.00190036	-0.140273
SORBS1	rs4918943	10:97278922	165726	-0.0016	0.0007	0.3216	-0.00051456	-0.00268544	-0.198223
WBP1L	rs284859	10:104573017	165726	0.0025	0.0008	0.2541	0.00063525	0.00436475	0.322179
PDCD11	rs1536225	10:105202318	165726	-0.0026	0.0007	0.6631	-0.00172406	-0.00347594	-0.256573
EEF1AKMT2	rs1055256	10:126446592	165726	0.0026	0.0007	0.4028	0.00104728	0.00415272	0.306529
INS-IGF2	rs11564722	11:2178330	165726	0.0024	0.0007	0.4838	0.00116112	0.00363888	0.2686
KCNQ1	rs63934	11:2789062	165726	0.0038	0.0015	0.9434	0.00358492	0.00401508	0.296369
OR52H1	rs1541937	11:5578558	165726	-0.0023	0.0009	0.1483	-0.00034109	-0.00425891	-0.314367
SBF2	rs75248620	11:9909127	7523	-0.0011	0.0126	0.0212	-2.332e-05	-0.00217668	-0.160669
DCDC1	rs963837	11:30749090	165726	-0.0065	0.0008	0.6505	-0.00422825	-0.00877175	-0.647478
DNAJC24	rs6484504	11:31424823	165726	-0.0007	0.0007	0.4019	-0.00028133	-0.00111867	-0.0825735
SLC39A13	rs61897431	11:47427667	165726	0.0035	0.0008	0.7184	0.0025144	0.0044856	0.3311
OR4B1	rs7127946	11:48250675	165726	0.0027	0.0007	0.6546	0.00176742	0.00363258	0.268135
TRIM49B	rs2727040	11:49057603	165726	-0.0027	0.0007	0.32	-0.000864	-0.004536	-0.33482
LOC646813	rs1813937	11:50468801	161455	0.0032	0.0007	0.5574	0.00178368	0.00461632	0.340749
OR4A5	rs11532186	11:51421909	165434	0.0039	0.0008	0.729	0.0028431	0.0049569	0.365888
OR4A15	rs7118132	11:55126517	165726	-0.004	0.0007	0.3272	-0.0013088	-0.0066912	-0.493904
MIR130A	rs1783827	11:57409538	165726	-0.0012	0.0011	0.8968	-0.00107616	-0.00132384	-0.0977179
MIR1234	rs948493	11:65552154	165726	-0.0049	0.0009	0.1842	-0.00090258	-0.00889742	-0.656754
TPCN2	rs3892895	11:68884755	165726	-0.0031	0.0007	0.6742	-0.00209002	-0.00410998	-0.303374
GAB2	rs11237450	11:78023356	143275	0.0035	0.0007	0.4407	0.00154245	0.00545755	0.402843
USP2-AS1	rs6589750	11:119326726	165726	0.0029	0.0009	0.8389	0.00243281	0.00336719	0.248546
SORL1	rs10790452	11:121584931	165726	0.0023	0.0008	0.7427	0.00170821	0.00289179	0.213454
SLC6A13	rs11062167	12:364739	165726	-0.002	0.001	0.131	-0.000262	-0.003738	-0.275917
TSPAN9	rs632887	12:3392351	165726	0.0033	0.0007	0.7171	0.00236643	0.00423357	0.312497
C12orf4	rs4238020	12:4616642	164851	0.0047	0.0049	0.9834	0.00462198	0.00477802	0.352685
BCL2L14	rs117113238	12:12209203	3739	-0.049	0.0226	0.0105	-0.0005145	-0.0974855	-7.19579
RERG	rs10846157	12:15325031	165726	-0.0031	0.0007	0.6529	-0.00202399	-0.00417601	-0.308248
ZNF641	rs2634675	12:48740855	165726	0.0011	0.0008	0.7585	0.00083435	0.00136565	0.100804
ATF1	rs12829524	12:51161744	165726	-0.0002	0.0012	0.0962	-1.924e-05	-0.00038076	-0.0281054
R3HDM2	rs12313306	12:57751854	165726	0.001	0.0012	0.0867	8.67e-05	0.0019133	0.141228
PHLDA1	rs1275609	12:76271183	165726	0.0046	0.0007	0.6043	0.00277978	0.00642022	0.473902
CUX2	rs2339717	12:111696528	165726	-0.0045	0.0007	0.3497	-0.00157365	-0.00742635	-0.548168
NAA25	rs10850001	12:112553032	165726	-0.0033	0.0007	0.6288	-0.00207504	-0.00452496	-0.334005
DGKH	rs9590675	13:42749192	165726	0.0028	0.0007	0.4947	0.00138516	0.00421484	0.311114
DLEU2	rs41284816	13:50655989					0	0	0
DACH1	rs500830	13:72348768	165726	0.0052	0.0009	0.8517	0.00442884	0.00597116	0.440755
MIPOL1	rs1956438	14:38008215	165726	0.0035	0.0009	0.8501	0.00297535	0.00402465	0.297075
L2HGDH	rs72683923	14:50735947					0	0	0
STON2	rs6574652	14:81870100	165726	-0.0008	0.0007	0.3031	-0.00024248	-0.00135752	-0.100204
SPATA7	rs1028455	14:88829975	165726	0.0018	0.0007	0.2923	0.00052614	0.00307386	0.226894
RIN3	rs17184313	14:93102251	5626	-0.011	0.0111	0.0395	-0.0004345	-0.0215655	-1.59184
SLC25A29	rs61993680	14:100752644	165726	-0.0005	0.0007	0.4736	-0.0002368	-0.0007632	-0.0563348
C15orf54	rs12913015	15:39305443	165726	0.0021	0.0007	0.3027	0.00063567	0.00356433	0.263097
INO80	rs6492982	15:41399951	2586	-0.0038	0.0083	0.7959	-0.00302442	-0.00457558	-0.337742
GATM	rs1145077	15:45683795	165726	-0.0039	0.0014	0.9283	-0.00362037	-0.00417963	-0.308515
WDR72	rs690428	15:53950578	165726	-0.0055	0.0007	0.5215	-0.00286825	-0.00813175	-0.600237
CGNL1	rs1994887	15:57793765	165726	-0.0012	0.001	0.1353	-0.00016236	-0.00223764	-0.165169
MGC15885	rs956006	15:62808539	165726	0.0011	0.0007	0.3086	0.00033946	0.00186054	0.137334
APH1B	rs11071738	15:63580155	165726	-0.0021	0.0008	0.7689	-0.00161469	-0.00258531	-0.190832
DENND4A	rs28522606	15:66067188	165726	0.0021	0.0008	0.6303	0.00132363	0.00287637	0.212316
SMAD3	rs11071939	15:67463391	165726	-0.0038	0.0021	0.9729	-0.00369702	-0.00390298	-0.288094
STRA6	rs351237	15:74477239	165726	-0.0016	0.0007	0.622	-0.0009952	-0.0022048	-0.162745
CYP1A1	rs2472297	15:75027880	2542	0.0345	0.0836	0.0024	8.28e-05	0.0689172	5.08705
SIN3A	rs4886696	15:75664570	165434	-0.003	0.0007	0.5456	-0.0016368	-0.0043632	-0.322065
NRG4	rs4886755	15:76298132	165726	0.0033	0.0008	0.4993	0.00164769	0.00495231	0.36555
SCAPER	rs166906	15:76802175	165726	0.0019	0.0012	0.0862	0.00016378	0.00363622	0.268404
BTBD1	rs17507300	15:83722059	165726	0.0024	0.0011	0.9055	0.0021732	0.0026268	0.193895
WDR73	rs7169629	15:85191274	165726	0.001	0.0009	0.1689	0.0001689	0.0018311	0.135161
IGF1R	rs59646751	15:99276521	165726	-0.0034	0.0008	0.2619	-0.00089046	-0.00590954	-0.436207
RPL3L	rs438339	16:2003425					0	0	0
TRAP1	rs1635404	16:3747042	3739	0.0135	0.0278	0.9912	0.0133812	0.0136188	1.00526
ABCC1	rs193538	16:16127916	165726	-0.002	0.0008	0.7258	-0.0014516	-0.0025484	-0.188108
PDILT	rs77924615	16:20392332	165726	0.0107	0.0008	0.2104	0.00225128	0.0191487	1.41344
TUFM	rs7187776	16:28857645	165726	-0.0014	0.0008	0.7596	-0.00106344	-0.00173656	-0.128182
LINC01571	rs9932625	16:51735746	165726	-0.003	0.0007	0.338	-0.001014	-0.004986	-0.368036
CHD9	rs7203398	16:53189672	165726	0.0019	0.0008	0.7982	0.00151658	0.00228342	0.168548
SLC7A6	rs7185391	16:68323115	165726	-0.0036	0.0011	0.1466	-0.00052776	-0.00667224	-0.492504
WWP2	rs62050038	16:69802865	165726	0.0028	0.001	0.8469	0.00237132	0.00322868	0.238322
MARVELD3	rs62053077	16:71643669	143275	-0.0003	0.0008	0.6451	-0.00019353	-0.00040647	-0.0300032
ZFHX3	rs1858800	16:73024276	165726	0.0011	0.0009	0.1787	0.00019657	0.00200343	0.147881
LINC01229	rs28581385	16:79942679	165726	-0.0022	0.0008	0.8023	-0.00176506	-0.00263494	-0.194495
ACSF3	rs72817412	16:89141490	10664	0.0001	0.0042	0.1981	1.981e-05	0.00018019	0.0133005
CHMP1A	rs154656	16:89708003	163342	0.0008	0.0025	0.0196	1.568e-05	0.00158432	0.116945
SMG6	rs9900967	17:2008278	165726	-0.0022	0.0007	0.3183	-0.00070026	-0.00369974	-0.273092
MAP2K4	rs28735420	17:12139964	158156	0.0041	0.0013	0.9011	0.00369451	0.00450549	0.332568
MPRIP	rs2349648	17:17017267	165726	-0.0001	0.0007	0.2936	-2.936e-05	-0.00017064	-0.0125956
SMCR2	rs9891340	17:17543846	165726	0.0023	0.001	0.8727	0.00200721	0.00259279	0.191384
SLC47A1	rs2440165	17:19428719	165726	0.0034	0.0011	0.822	0.0027948	0.0040052	0.29564
MYO19	rs2411192	17:34882998	165726	-0.0025	0.0007	0.6132	-0.001533	-0.003467	-0.255913
CDK12	rs4794813	17:37670994	158156	0.0039	0.0009	0.2086	0.00081354	0.00698646	0.515698
MED24	rs143199581	17:38181134					0	0	0
C17orf67	rs227731	17:54773238	165726	0.0017	0.0007	0.669	0.0011373	0.0022627	0.167019
TEX14	rs35662455	17:56755223	3739	0.0405	0.0328	0.9943	0.0402691	0.0407309	3.00651
BCAS3	rs9903801	17:58915261	165726	0.0038	0.001	0.1413	0.00053694	0.00706306	0.521352
BCAS3	rs9895661	17:59456589	165726	0.0056	0.0007	0.484	0.0027104	0.0084896	0.626651
PITPNC1	rs8866	17:65373979	165726	-0.0015	0.0007	0.6452	-0.0009678	-0.0020322	-0.150005
PRKAR1A	rs883541	17:66449122	165726	-0.0021	0.0007	0.5706	-0.00119826	-0.00300174	-0.22157
EPB41L3	rs1719934	18:5585158	165726	0.0013	0.0008	0.7679	0.00099827	0.00160173	0.11823
AQP4	rs16942751	18:24393213	165726	-0.0038	0.0008	0.2865	-0.0010887	-0.0065113	-0.480625
SETBP1	rs9807656	18:42346956	165726	-0.0022	0.0009	0.8115	-0.0017853	-0.0026147	-0.193001
SMAD7	rs2878889	18:46463136	164953	-0.0037	0.0007	0.4728	-0.00174936	-0.00565064	-0.417096
LINC01544	rs4940525	18:59354616	165726	0.0004	0.0007	0.3404	0.00013616	0.00066384	0.0490007
NFATC1	rs8096658	18:77156537	157383	0.0072	0.0008	0.7111	0.00511992	0.00928008	0.684999
CALR	rs2974751	19:13053034	164953	0.0006	0.0009	0.1905	0.0001143	0.0010857	0.0801398
CRTC1	rs4808154	19:18843752	165726	0.0018	0.0008	0.7363	0.00132534	0.00227466	0.167902
CEP89	rs8101667	19:33402419	165726	0.0026	0.0007	0.626	0.0016276	0.0035724	0.263693
ZNF260	rs7251730	19:36997147	147014	0.0021	0.0018	0.0432	9.072e-05	0.00410928	0.303322
ZNF585A	rs78241494	19:37649748	160101	-0.001	0.0018	0.9572	-0.0009572	-0.0010428	-0.0769732
ZNF781	rs113445505	19:38157969	165726	0.0015	0.0022	0.0245	3.675e-05	0.00296325	0.218729
MAMSTR	rs281380	19:49214470	165726	-0.0011	0.0009	0.1845	-0.00020295	-0.00199705	-0.14741
RRAS	rs34647824	19:50138143	164953	-0.0029	0.001	0.8171	-0.00236959	-0.00343041	-0.253212
FKBP1A-SDCBP2	rs62187537	20:1333060	3739	0.0354	0.0223	0.0143	0.00050622	0.0702938	5.18866
PLCB1	rs1509117	20:8303120	2813	0.007	0.0093	0.1622	0.0011354	0.0128646	0.949587
MACROD2	rs1041606	20:14677788	165726	-0.0011	0.0014	0.066	-7.26e-05	-0.0021274	-0.157032
ITCH	rs6087579	20:32985155	165726	-0.0014	0.0007	0.3544	-0.00049616	-0.00230384	-0.170056
GSS	rs2273684	20:33529766	165726	0.0025	0.0008	0.7778	0.0019445	0.0030555	0.225539
LPIN3	rs6029640	20:39970385	23332	-0.0028	0.0021	0.2083	-0.00058324	-0.00501676	-0.370307
CYP24A1	rs17216707	20:52732362	153630	-0.0051	0.0015	0.92	-0.004692	-0.005508	-0.406567
PCK1	rs2235826	20:56143169	165726	-0.002	0.0008	0.7371	-0.0014742	-0.0025258	-0.186439
GNAS	rs1407040	20:57472174	165726	0.0035	0.0008	0.7288	0.0025508	0.0044492	0.328413
OSBPL2	rs35636653	20:60858758	165726	0.0015	0.0008	0.2344	0.0003516	0.0026484	0.195489
PPDPF	rs72629024	20:62152519	164953	0.0037	0.0009	0.2419	0.00089503	0.00650497	0.480158
RGS19	rs4408777	20:62706105	165726	-0.0019	0.0007	0.322	-0.0006118	-0.0031882	-0.235334
NRIP1	rs2823139	21:16576783	165726	-0.0025	0.0008	0.2456	-0.000614	-0.004386	-0.323748
LOC101928126	rs2834317	21:35356706	165726	-0.0053	0.0014	0.0644	-0.00034132	-0.0102587	-0.757234
CLDN14	rs2244237	21:37818141	18675	-0.0023	0.0078	0.0252	-5.796e-05	-0.00454204	-0.335266
ZMAT5	rs131263	22:30133045	165726	0.0026	0.0007	0.6822	0.00177372	0.00342628	0.252907
APOL3	rs80576	22:36539804	162431	-0.0038	0.0043	0.0063	-2.394e-05	-0.00757606	-0.559219
MAFF	rs4820324	22:38599857	165726	-0.0025	0.0007	0.6461	-0.00161525	-0.00338475	-0.249842
MKL1	rs112880707	22:40884662	165726	0.0044	0.0007	0.2813	0.00123772	0.00756228	0.558202
A4GALT	rs738527	22:43112961	164953	0.0038	0.0009	0.1794	0.00068172	0.00691828	0.510666
							SD	0.0135476
							AVG	0.000492871
								SD	1
								AVG	0.0363808

### Sheet: AA
Closest Gene	SNP ID	Chr/Pos (b37)	AA N	Beta	AA SE	AA EAF	Pop score	ZERO CENTER SCORE	Z SCORE
CASZ1	rs74748843	1:10730910	11019	-0.0178	0.0179	0.011	-0.0001958	-0.0354042	-2.99884
AGMAT	rs10159261	1:15912987	13842	0.0022	0.0036	0.2664	0.00058608	0.00381392	0.32305
RSG1	rs34966560	1:16556786	13842	0.0003	0.0036	0.2552	7.656e-05	0.00052344	0.0443369
KLHDC7A	rs12061708	1:18809916	13842	-0.002	0.0039	0.1954	-0.0003908	-0.0036092	-0.30571
ZNF436-AS1	rs2749153	1:23699340	13842	-0.0045	0.0036	0.2756	-0.0012402	-0.0077598	-0.657278
AKR1A1	rs659437	1:46037394	13842	0.0034	0.0036	0.2527	0.00085918	0.00594082	0.503205
PIK3R3	rs11211257	1:46581933	13842	-0.0041	0.0061	0.9172	-0.00376052	-0.00443948	-0.376037
FOXD2	rs688540	1:48002447	13842	-0.0012	0.0038	0.7002	-0.00084024	-0.00155976	-0.132116
MIR4422HG	rs17413465	1:55718708	13842	-0.0108	0.0082	0.0398	-0.00042984	-0.0211702	-1.79317
LINC01755	rs1757915	1:56615809	13842	0.0038	0.0032	0.4043	0.00153634	0.00606366	0.51361
AK5	rs7536433	1:78023173	13842	-0.0053	0.0039	0.2026	-0.00107378	-0.00952622	-0.806899
MGC27382	rs679843	1:78707493	13842	-0.003	0.0033	0.3683	-0.0011049	-0.0048951	-0.414629
LINC01362	rs1887252	1:82957871	13842	-0.0017	0.004	0.8165	-0.00138805	-0.00201195	-0.170418
BCAR3	rs7543734	1:94050911	13842	0.0005	0.0032	0.4507	0.00022535	0.00077465	0.0656151
CDC14A	rs11166440	1:100808363	13842	-0.0012	0.0045	0.8562	-0.00102744	-0.00137256	-0.11626
SYPL2	rs10857788	1:110012289	13842	0.0071	0.0032	0.545	0.0038695	0.0103305	0.875024
PPM1J	rs12736457	1:113258293	8048	0.0219	0.0144	0.9695	0.021232	0.0225679	1.91157
LOC105371433	rs3118119	1:150159616	13842	0.0012	0.0033	0.4462	0.00053544	0.00186456	0.157934
CERS2	rs267738	1:150940625	13842	-0.0037	0.0079	0.9585	-0.00354645	-0.00385355	-0.326407
TRIM46	rs4971100	1:155155731	13842	0.0072	0.0038	0.2544	0.00183168	0.0125683	1.06457
LOC100422212	rs3845534	1:163738950	13842	-0.0054	0.0032	0.3884	-0.00209736	-0.00870264	-0.737139
PRRX1	rs4656220	1:170649277	13842	0.0064	0.0042	0.1801	0.00115264	0.0116474	0.986566
PRRC2C	rs34720381	1:171455322	13842	0.0054	0.0118	0.0208	0.00011232	0.0106877	0.905278
DNM3	rs1011731	1:172346548	13842	0.0006	0.0042	0.1706	0.00010236	0.00109764	0.0929733
KIAA1614	rs3795503	1:180905694	13842	0.0015	0.0042	0.1701	0.00025515	0.00274485	0.232497
EDEM3	rs78444298	1:184672098	4394	0.0179	0.0498	0.0029	5.191e-05	0.0357481	3.02797
PLA2G4A	rs78329830	1:186769572	13842	-0.0129	0.0045	0.8545	-0.0110231	-0.0147769	-1.25165
CACNA1S	rs3850625	1:201016296	13842	0.006	0.0112	0.0208	0.0001248	0.0118752	1.00586
MFSD4A	rs12024377	1:205537858	13842	-0.0016	0.0047	0.1382	-0.00022112	-0.00297888	-0.25232
PFKFB2	rs2808454	1:207231751	13842	0.006	0.0041	0.1942	0.0011652	0.0108348	0.917739
CD34	rs75625374	1:208039431	9496	-0.0184	0.0155	0.0158	-0.00029072	-0.0365093	-3.09244
PTPN14	rs7535253	1:214744893	13842	0.0058	0.0051	0.1035	0.0006003	0.0109997	0.931707
RNU5F-1	rs2577134	1:220224321	13842	0.0047	0.0033	0.3912	0.00183864	0.00756136	0.640469
LINC01352	rs61830291	1:221001142	13842	-0.0043	0.0129	0.9805	-0.00421615	-0.00438385	-0.371325
OBSCN	rs417237	1:228532195	13842	0.0018	0.0032	0.5482	0.00098676	0.00261324	0.221349
SDCCAG8	rs2490391	1:243469669	13842	-0.0004	0.0033	0.6532	-0.00026128	-0.00053872	-0.0456312
SH3YL1	rs3791221	2:226933	13842	0.0036	0.0036	0.7537	0.00271332	0.00448668	0.380035
DDX1	rs807624	2:15782471	13842	0.0051	0.0035	0.717	0.0036567	0.0065433	0.554237
RDH14	rs4491726	2:18676276	13842	-0.0023	0.0039	0.7965	-0.00183195	-0.00276805	-0.234462
GCKR	rs780093	2:27742603	13842	0.0025	0.0044	0.151	0.0003775	0.0046225	0.391539
SLC8A1	rs2301343	2:40680149	13842	-0.0065	0.005	0.8763	-0.00569595	-0.00730405	-0.618674
ZFP36L2	rs10865189	2:43433257	13842	0.0032	0.0042	0.2112	0.00067584	0.00572416	0.484853
PPM1B	rs6544743	2:44390369	13842	-0.0082	0.004	0.1901	-0.00155882	-0.0148412	-1.25709
SPTBN1	rs2971880	2:54885640	13842	-0.0002	0.0034	0.284	-5.68e-05	-0.0003432	-0.02907
LINC01812	rs10197255	2:67874553	13842	0.0068	0.0034	0.3255	0.0022134	0.0113866	0.964478
ALMS1P1	rs6546869	2:73895765	13842	0.0032	0.0032	0.5152	0.00164864	0.00475136	0.402454
SLC9A4	rs72995641	2:103166325	13842	0.0005	0.0031	0.464	0.000232	0.000768	0.0650519
PSD4	rs11123169	2:113967075	13842	0.0076	0.0033	0.6387	0.00485412	0.0103459	0.876326
LINC01101	rs17050272	2:121306440	13842	-0.0071	0.0055	0.1213	-0.00086123	-0.0133388	-1.12983
TFCP2L1	rs11694902	2:121988884	13842	-0.0027	0.0053	0.0976	-0.00026352	-0.00513648	-0.435075
CXCR4	rs6708702	2:137074132	13842	-0.0035	0.0033	0.3506	-0.0012271	-0.0057729	-0.488982
ORC4	rs7425436	2:148759656	13842	0	0.0034	0.704	0	0	0
NEB	rs4664475	2:152387553	13842	-0.0029	0.0032	0.6068	-0.00175972	-0.00404028	-0.342224
TANC1	rs7565830	2:159810691	13842	0.0043	0.0033	0.6622	0.00284746	0.00575254	0.487257
LRP2	rs35472707	2:169995581	13842	0.0084	0.0106	0.0319	0.00026796	0.016532	1.40031
HOXD8	rs187355703	2:176993583	7219	-0.0194	0.0252	0.9906	-0.0192176	-0.0195824	-1.65868
NFE2L2	rs35284526	2:178121524	13842	0.0086	0.0041	0.1926	0.00165636	0.0155436	1.31659
PDE1A	rs4666821	2:183077254	13842	0.0051	0.0033	0.6285	0.00320535	0.00699465	0.592467
CALCRL	rs60980181	2:188168567	13842	-0.0065	0.0066	0.0622	-0.0004043	-0.0125957	-1.06689
UNC80	rs17818393	2:210854476	13842	0.0011	0.0031	0.4838	0.00053218	0.00166782	0.141269
CPS1	rs1047891	2:211540507	13842	-0.0044	0.0035	0.3451	-0.00151844	-0.00728156	-0.616769
ERBB4	rs3791699	2:212274447	13842	-0.0047	0.0035	0.2822	-0.00132634	-0.00807366	-0.683863
TNP1	rs1548945	2:217665788	13842	0.0024	0.0032	0.4659	0.00111816	0.00368184	0.311863
VIL1	rs17462630	2:219286541	13842	-0.0059	0.0063	0.0667	-0.00039353	-0.0114065	-0.966161
SPEG	rs1050816	2:220358198	13842	0.0005	0.0032	0.5229	0.00026145	0.00073855	0.0625573
MIR5702	rs35669853	2:227287718	13842	0.0075	0.0053	0.0972	0.000729	0.014271	1.2088
TRIP12	rs7592697	2:230665303	13842	0.004	0.0033	0.6542	0.0026168	0.0053832	0.455973
SAG	rs13003198	2:234257105	13842	0.0085	0.0053	0.0976	0.0008296	0.0161704	1.36968
SYN2	rs795009	3:12208671	13842	0.0088	0.0033	0.6243	0.00549384	0.0121062	1.02543
WNT7A	rs6778731	3:13947504	13842	0.0008	0.0033	0.6516	0.00052128	0.00107872	0.0913707
TGFBR2	rs6779998	3:30749965	13842	-0.0008	0.0035	0.2812	-0.00022496	-0.00137504	-0.11647
ACVR2B	rs11914389	3:38527215	13842	0.0015	0.0034	0.7009	0.00105135	0.00194865	0.165056
PLXNB1	rs7651407	3:48443816	6525	-0.0125	0.0053	0.2831	-0.00353875	-0.0214613	-1.81783
DAG1	rs4625	3:49572140	13842	-0.0054	0.0034	0.6974	-0.00376596	-0.00703404	-0.595804
CACNA2D2	rs77495508	3:50457737	10714	0.0186	0.0195	0.9889	0.0183935	0.0188065	1.59296
RAD54L2	rs62257555	3:51593113	4920	-0.0019	0.0296	0.9879	-0.00187701	-0.00192299	-0.162883
SFMBT1	rs2581820	3:53020544	13842	0.0009	0.0032	0.5306	0.00047754	0.00132246	0.112016
ATXN7	rs3774726	3:63974477	13842	-0.001	0.0032	0.6138	-0.0006138	-0.0013862	-0.117415
CBLB	rs2289746	3:105455955	13842	0.0018	0.0032	0.4206	0.00075708	0.00284292	0.240804
SLC15A2	rs9868185	3:121657593	13842	0.0045	0.0031	0.5366	0.0024147	0.0065853	0.557794
ALDH1L1-AS2	rs10934754	3:125906237	13842	0.0052	0.0038	0.7802	0.00405704	0.00634296	0.537267
MSL2	rs35320690	3:135932494	13842	-0.0026	0.0048	0.8834	-0.00229684	-0.00290316	-0.245906
SLC35G2	rs9828976	3:136536835	13842	-0.0058	0.0057	0.9179	-0.00532382	-0.00627618	-0.531611
ZBTB38	rs7624084	3:141093285	13842	0.0084	0.004	0.2067	0.00173628	0.0150637	1.27594
TFDP2	rs1397764	3:141750810	13842	0.0055	0.0036	0.2495	0.00137225	0.00962775	0.815499
MECOM	rs76272256	3:168888112	13842	0.0062	0.0046	0.1308	0.00081096	0.011589	0.981626
SKIL	rs1525362	3:170070702	13842	-0.007	0.0041	0.8173	-0.0057211	-0.0082789	-0.701247
SENP2	rs56065557	3:185354216	13842	-0.0012	0.0033	0.3763	-0.00045156	-0.00194844	-0.165039
KNG1	rs11919484	3:186432839	13842	-0.0012	0.0031	0.4638	-0.00055656	-0.00184344	-0.156145
LINC02028	rs9823161	3:193811168	13842	0.0032	0.0044	0.1731	0.00055392	0.00584608	0.49518
HGFAC	rs75501914	4:3449781	10837	0.0196	0.011	0.0339	0.00066444	0.0385356	3.26407
WDR1	rs3775932	4:10090930	13842	0.0021	0.0032	0.3994	0.00083874	0.00336126	0.284709
PPARGC1A	rs16874073	4:23743962	13842	-0.0087	0.0051	0.8927	-0.00776649	-0.00963351	-0.815987
DCUN1D4	rs4864890	4:52686513	13842	-0.005	0.0037	0.7164	-0.003582	-0.006418	-0.543623
SHROOM3	rs28817415	4:77401452	13842	-0.0106	0.0047	0.1313	-0.00139178	-0.0198082	-1.67781
FGF5	rs12509595	4:81182554	13842	-0.0108	0.0056	0.9041	-0.00976428	-0.0118357	-1.00252
LOC102723704	rs223471	4:103698786	12853	-0.0006	0.0033	0.4364	-0.00026184	-0.00093816	-0.0794649
ETNPPL	rs55929207	4:109703549	13842	0.0002	0.0033	0.6459	0.00012918	0.00027082	0.0229392
UGT8	rs71606723	4:115498457	13842	0.0033	0.0034	0.6903	0.00227799	0.00432201	0.366087
TPPP	rs13159523	5:676962	13842	-0.0024	0.0052	0.1286	-0.00030864	-0.00449136	-0.380431
RAI14	rs13157326	5:34504277	13842	0.0039	0.0037	0.2212	0.00086268	0.00693732	0.587611
DAB2	rs1362800	5:39378115	13842	-0.0141	0.0043	0.1597	-0.00225177	-0.0259482	-2.19789
LINC00603	rs495237	5:39950266	13842	0.0027	0.0035	0.2736	0.00073872	0.00466128	0.394824
FGF10	rs73754158	5:44190757	13842	-0.0137	0.0045	0.1379	-0.00188923	-0.0255108	-2.16084
MRPS30	rs11746506	5:44812566	13842	0.0014	0.0035	0.274	0.0003836	0.0024164	0.204676
FST	rs12520984	5:52787358	13842	0.0078	0.0035	0.2752	0.00214656	0.0134534	1.13955
ARL15	rs79760705	5:53298716	13842	0.0001	0.0082	0.0385	3.85e-06	0.00019615	0.0166145
PIK3R1	rs72759880	5:67750213	13842	-0.0039	0.0067	0.0616	-0.00024024	-0.00755976	-0.640334
AK6	rs2010352	5:68656327	13842	-0.0031	0.0046	0.1396	-0.00043276	-0.00576724	-0.488502
WDR41	rs6453319	5:76847499	13842	0.0044	0.0034	0.3345	0.0014718	0.0073282	0.62072
DMGDH	rs3797537	5:78322650	13842	0.0014	0.0031	0.5334	0.00074676	0.00205324	0.173915
SLC22A4	rs12777	5:131671662	10224	-0.0074	0.019	0.9896	-0.00732304	-0.00747696	-0.63332
AFF4	rs12163971	5:132226669	13842	-0.0183	0.0084	0.0371	-0.00067893	-0.0359211	-3.04262
ABLIM3	rs11743174	5:148524820	11019	0.0001	0.0036	0.6556	6.556e-05	0.00013444	0.0113875
SLC34A1	rs3812036	5:176813404	11019	-0.0094	0.0063	0.0808	-0.00075952	-0.0180405	-1.52808
RREB1	rs11755724	6:7118990	13842	-0.0003	0.0038	0.7771	-0.00023313	-0.00036687	-0.031075
DCDC2	rs3765502	6:24354045	11053	0.0138	0.0119	0.972	0.0134136	0.0141864	1.20163
NEU1	rs622076	6:31826705	13842	-0.0024	0.0044	0.1615	-0.0003876	-0.0044124	-0.373743
HMGA1	rs144100226	6:34180297	6111	-0.0135	0.025	0.0105	-0.00014175	-0.0268583	-2.27497
TFEB	rs13200335	6:41690823	13842	-0.0023	0.0036	0.7047	-0.00162081	-0.00297919	-0.252346
CRIP3	rs77915916	6:43287722	13842	0.0126	0.0125	0.9825	0.0123795	0.0128205	1.08593
LINC01512	rs881858	6:43806609	13842	-0.0047	0.0035	0.4488	-0.00210936	-0.00729064	-0.617539
SUPT3H	rs720989	6:44765535	13842	-0.0004	0.0067	0.9413	-0.00037652	-0.00042348	-0.03587
PKHD1	rs12212034	6:51492862	13842	-0.0083	0.0039	0.2056	-0.00170648	-0.0148935	-1.26152
GSTA2	rs6458868	6:52630153	13842	0.0028	0.0036	0.7431	0.00208068	0.00351932	0.298097
HMGCLL1	rs3925003	6:55422618	13842	0.0009	0.0031	0.5359	0.00048231	0.00131769	0.111612
RRAGD	rs72912510	6:90118764	13842	-0.0054	0.0046	0.153	-0.0008262	-0.0099738	-0.84481
SIM1	rs1857859	6:100894587	13842	0.0087	0.0039	0.206	0.0017922	0.0156078	1.32203
LOC100422737	rs7766720	6:107172979	13842	0.0017	0.0034	0.6606	0.00112302	0.00227698	0.192867
FOXO3	rs1268168	6:109008158	13842	-0.0011	0.0036	0.7406	-0.00081466	-0.00138534	-0.117342
L3MBTL3	rs7740107	6:130374461	13842	0.0141	0.0047	0.8648	0.0121937	0.0160063	1.35578
ARG1	rs9375818	6:131882078	13842	-0.0093	0.0034	0.3341	-0.00310713	-0.0154929	-1.31229
EYA4	rs3822939	6:133849789	13842	0.0038	0.005	0.1121	0.00042598	0.00717402	0.607661
SCAF8	rs9397738	6:154986664	13842	0	0.006	0.9119	0	0	0
SLC22A2	rs12207180	6:160633107	13842	-0.0151	0.0042	0.1685	-0.00254435	-0.0276557	-2.34251
UNCX	rs62435145	7:1286567	6443	-0.0111	0.0068	0.2161	-0.00239871	-0.0198013	-1.67723
AHR	rs6968554	7:17287106	13842	-0.0021	0.0035	0.2982	-0.00062622	-0.00357378	-0.30271
MIR148A	rs2058024	7:25775690	13842	-0.002	0.0033	0.6716	-0.0013432	-0.0026568	-0.225039
KBTBD2	rs3750081	7:32930876	13842	-0.0016	0.0034	0.3168	-0.00050688	-0.00269312	-0.228115
LINC01450	rs78503047	7:41068572	8507	-0.0457	0.0245	0.0062	-0.00028334	-0.0911167	-7.71785
RAMP3	rs1294861	7:45257483	13842	0.0029	0.0032	0.5515	0.00159935	0.00420065	0.355807
LOC730338	rs700753	7:46753684	13842	0.0096	0.0032	0.3752	0.00360192	0.0155981	1.3212
GRB10	rs17152083	7:50739610	13842	-0.0062	0.0064	0.064	-0.0003968	-0.0120032	-1.01671
VKORC1L1	rs55773927	7:65337902	13842	0.0014	0.0033	0.6303	0.00088242	0.00191758	0.162425
GS1-124K5.11	rs801193	7:66030612	13842	0.0018	0.0033	0.3446	0.00062028	0.00297972	0.252391
POR	rs41301394	7:75612803	13842	0.0008	0.0043	0.1608	0.00012864	0.00147136	0.124629
TMEM60	rs6973656	7:77422583	13842	-0.0016	0.0031	0.5175	-0.000828	-0.002372	-0.200915
SND1	rs35154268	7:127505755	13842	0.009	0.0048	0.8761	0.0078849	0.0101151	0.856779
IRF5	rs3757387	7:128576086	13842	0.0075	0.0036	0.7372	0.005529	0.009471	0.802221
UBE2H	rs62491533	7:129564134	13842	-0.0115	0.0082	0.9602	-0.0110423	-0.0119577	-1.01285
PRKAG2	rs10254101	7:151415536	13047	-0.0037	0.0047	0.1647	-0.00060939	-0.00679061	-0.575185
SHH	rs12671694	7:155665959	13842	0.0019	0.0032	0.5243	0.00099617	0.00280383	0.237493
LINC01006	rs868822	7:156252939	13842	0.0055	0.0035	0.7088	0.0038984	0.0071016	0.601526
PRAG1	rs2980423	8:8142575	13842	-0.0036	0.0048	0.8724	-0.00314064	-0.00405936	-0.34384
MFHAS1	rs1533059	8:8684953	13842	0.0049	0.0032	0.3874	0.00189826	0.00790174	0.669301
LOC157273	rs35353426	8:9297246	13842	0.0097	0.0072	0.0517	0.00050149	0.0188985	1.60076
MSRA	rs7832708	8:10190040	13842	-0.0011	0.0033	0.3452	-0.00037972	-0.00182028	-0.154183
XKR6	rs11783418	8:10841858	13842	-0.0009	0.0043	0.197	-0.0001773	-0.0016227	-0.137447
BLK	rs10098664	8:11417493	13842	-0.001	0.0033	0.4345	-0.0004345	-0.0015655	-0.132602
BIN3	rs4872526	8:22495966	13842	0.0046	0.0039	0.8024	0.00369104	0.00550896	0.466625
STC1	rs34861762	8:23748420	13842	-0.0044	0.0033	0.334	-0.0014696	-0.0073304	-0.620906
NRG1	rs10102889	8:32435620	13842	-0.005	0.004	0.8008	-0.004004	-0.005996	-0.507879
RAB2A	rs60991551	8:61384753	13842	0.0024	0.0053	0.0968	0.00023232	0.00456768	0.386896
HNF4G	rs1913641	8:76483239	13842	0.0001	0.0036	0.2465	2.465e-05	0.00017535	0.0148527
WWP1	rs2976178	8:87332552	13842	-0.0037	0.0044	0.8442	-0.00312354	-0.00427646	-0.362229
DEPTOR	rs79346194	8:120886486	13842	-0.0041	0.0032	0.3832	-0.00157112	-0.00662888	-0.561486
TRIB1	rs2954017	8:126476873	13842	0.0037	0.0038	0.2173	0.00080401	0.00659599	0.5587
MLLT3	rs12377027	9:20554583	13842	0.0129	0.008	0.9518	0.0122782	0.0135218	1.14533
B4GALT1-AS1	rs13287724	9:33169034	13842	-0.0097	0.0044	0.8448	-0.00819456	-0.0112054	-0.949134
UBAP2	rs544169	9:33956791	13842	0.0007	0.0032	0.547	0.0003829	0.0010171	0.0861514
PIP5K1B	rs2039424	9:71432174	13842	0.0095	0.0031	0.5765	0.00547675	0.0135233	1.14546
ASTN2	rs1321917	9:119324929	13842	0.0015	0.0032	0.41	0.000615	0.002385	0.202016
BRD3	rs13287061	9:136932706	13842	-0.0012	0.0032	0.424	-0.0005088	-0.0018912	-0.16019
QSOX2	rs7024579	9:139100413	10837	0.0059	0.007	0.0869	0.00051271	0.0112873	0.956067
NDOR1	rs28404308	9:140103272	6443	0.0051	0.0058	0.6317	0.00322167	0.00697833	0.591085
LARP4B	rs80282103	10:899071	13842	0.0121	0.0042	0.8006	0.00968726	0.0145127	1.22927
SVIL	rs6481598	10:29781798	13842	0.0086	0.0033	0.6141	0.00528126	0.0119187	1.00955
PARD3-AS1	rs7072591	10:35150364	13842	0.0049	0.0044	0.8411	0.00412139	0.00567861	0.480995
PARG	rs8474	10:51026705	13842	0.0083	0.0046	0.8607	0.00714381	0.00945619	0.800967
A1CF	rs10821905	10:52646093	13842	0.0032	0.0036	0.2666	0.00085312	0.00554688	0.469837
ARID5B	rs10821944	10:63785089	13842	0.0095	0.0031	0.5609	0.00532855	0.0136714	1.15801
MYPN	rs7475348	10:69965177	13842	0.0043	0.0038	0.2639	0.00113477	0.00746523	0.632327
DNAJC9-AS1	rs12240572	10:75016365	13842	-0.0017	0.0044	0.1573	-0.00026741	-0.00313259	-0.26534
KCNMA1	rs816850	10:79252446	13842	-0.0049	0.0031	0.488	-0.0023912	-0.0074088	-0.627547
TSPAN14	rs7095954	10:82209232	8425	-0.0008	0.0039	0.4245	-0.0003396	-0.0012604	-0.10676
FAM35A	rs9420446	10:88880689	13842	0.0037	0.0089	0.037	0.0001369	0.0072631	0.615206
CYP26A1	rs2068888	10:94839642	13842	-0.0083	0.0036	0.3068	-0.00254644	-0.0140536	-1.19038
SORBS1	rs4918943	10:97278922	13842	-0.0073	0.0034	0.3256	-0.00237688	-0.0122231	-1.03533
WBP1L	rs284859	10:104573017	13842	0.0086	0.0066	0.0594	0.00051084	0.0166892	1.41362
PDCD11	rs1536225	10:105202318	13842	-0.0024	0.0055	0.9091	-0.00218184	-0.00261816	-0.221766
EEF1AKMT2	rs1055256	10:126446592	13842	0.0005	0.0032	0.5649	0.00028245	0.00071755	0.0607786
INS-IGF2	rs11564722	11:2178330	13842	-0.0026	0.0043	0.2286	-0.00059436	-0.00460564	-0.390111
KCNQ1	rs63934	11:2789062	13842	0.0022	0.0062	0.9271	0.00203962	0.00236038	0.199931
OR52H1	rs1541937	11:5578558	13842	-0.0009	0.0031	0.538	-0.0004842	-0.0013158	-0.111452
SBF2	rs75248620	11:9909127	13842	-0.0005	0.0103	0.0262	-1.31e-05	-0.0009869	-0.0835933
DCDC1	rs963837	11:30749090	13842	-0.0028	0.0048	0.8673	-0.00242844	-0.00317156	-0.26864
DNAJC24	rs6484504	11:31424823	13842	0.0003	0.0067	0.0573	1.719e-05	0.00058281	0.0493657
SLC39A13	rs61897431	11:47427667	12734	0.0074	0.004	0.7914	0.00585636	0.00894364	0.757553
OR4B1	rs7127946	11:48250675	13842	0.0037	0.0032	0.4256	0.00157472	0.00582528	0.493418
TRIM49B	rs2727040	11:49057603	12734	-0.0065	0.0043	0.1863	-0.00121095	-0.011789	-0.998567
LOC646813	rs1813937	11:50468801	13842	-0.001	0.0036	0.7269	-0.0007269	-0.0012731	-0.107835
OR4A5	rs11532186	11:51421909	12734	-0.0008	0.0042	0.7987	-0.00063896	-0.00096104	-0.0814029
OR4A15	rs7118132	11:55126517	13842	-0.0037	0.0033	0.3569	-0.00132053	-0.00607947	-0.514949
MIR130A	rs1783827	11:57409538	13842	-0.0066	0.0042	0.8158	-0.00538428	-0.00781572	-0.662014
MIR1234	rs948493	11:65552154	13842	-0.0007	0.0047	0.1355	-9.485e-05	-0.00130515	-0.11055
TPCN2	rs3892895	11:68884755	13842	-0.0112	0.0031	0.4637	-0.00519344	-0.0172066	-1.45745
GAB2	rs11237450	11:78023356	8425	0.0092	0.0078	0.0708	0.00065136	0.0177486	1.50336
USP2-AS1	rs6589750	11:119326726	13842	0.0065	0.0032	0.4805	0.00312325	0.00987675	0.83659
SORL1	rs10790452	11:121584931	13842	0.0009	0.0037	0.2399	0.00021591	0.00158409	0.134177
SLC6A13	rs11062167	12:364739	13842	-0.0021	0.0052	0.1125	-0.00023625	-0.00396375	-0.335741
TSPAN9	rs632887	12:3392351	13842	-0.0021	0.0033	0.4879	-0.00102459	-0.00317541	-0.268967
C12orf4	rs4238020	12:4616642	13842	0.0034	0.0032	0.5841	0.00198594	0.00481406	0.407765
BCL2L14	rs117113238	12:12209203	11053	-0.0078	0.0138	0.0211	-0.00016458	-0.0154354	-1.30743
RERG	rs10846157	12:15325031	13842	-0.0041	0.0031	0.4972	-0.00203852	-0.00616148	-0.521895
ZNF641	rs2634675	12:48740855	13842	0.0068	0.0046	0.8621	0.00586228	0.00773772	0.655408
ATF1	rs12829524	12:51161744	13842	0.0008	0.0063	0.075	6e-05	0.00154	0.130443
R3HDM2	rs12313306	12:57751854	13842	0.0037	0.0054	0.0933	0.00034521	0.00705479	0.597561
PHLDA1	rs1275609	12:76271183	13842	0.0063	0.0034	0.5902	0.00371826	0.00888174	0.752309
CUX2	rs2339717	12:111696528	13842	0.002	0.0042	0.1807	0.0003614	0.0036386	0.3082
NAA25	rs10850001	12:112553032	13842	0.0014	0.0048	0.1423	0.00019922	0.00260078	0.220294
DGKH	rs9590675	13:42749192	13842	0.0065	0.0032	0.4288	0.0027872	0.0102128	0.865054
DLEU2	rs41284816	13:50655989	3897	-0.0182	0.0415	0.0055	-0.0001001	-0.0362999	-3.07471
DACH1	rs500830	13:72348768	13842	0.0015	0.0033	0.6441	0.00096615	0.00203385	0.172273
MIPOL1	rs1956438	14:38008215	13842	0.0065	0.0032	0.5834	0.0037921	0.0092079	0.779936
L2HGDH	rs72683923	14:50735947	7399	0.0278	0.0313	0.9948	0.0276554	0.0279446	2.36699
STON2	rs6574652	14:81870100	13842	-0.0052	0.0038	0.2254	-0.00117208	-0.00922792	-0.781632
SPATA7	rs1028455	14:88829975	13842	0.001	0.0031	0.5374	0.0005374	0.0014626	0.123887
RIN3	rs17184313	14:93102251	13842	-0.0092	0.0056	0.0867	-0.00079764	-0.0176024	-1.49097
SLC25A29	rs61993680	14:100752644	13842	-0.0037	0.0034	0.5464	-0.00202168	-0.00537832	-0.455559
C15orf54	rs12913015	15:39305443	13842	0.0009	0.0042	0.1715	0.00015435	0.00164565	0.139391
INO80	rs6492982	15:41399951	13842	-0.0022	0.0045	0.8157	-0.00179454	-0.00260546	-0.22069
GATM	rs1145077	15:45683795	13842	-0.0074	0.0043	0.8365	-0.0061901	-0.0086099	-0.729284
WDR72	rs690428	15:53950578	13842	0.0004	0.0032	0.5297	0.00021188	0.00058812	0.0498155
CGNL1	rs1994887	15:57793765	13842	0.0053	0.0046	0.1412	0.00074836	0.00985164	0.834463
MGC15885	rs956006	15:62808539	13842	0.0048	0.0054	0.0943	0.00045264	0.00914736	0.774808
APH1B	rs11071738	15:63580155	13842	-0.0027	0.0039	0.7765	-0.00209655	-0.00330345	-0.279812
DENND4A	rs28522606	15:66067188	13842	0.0014	0.0045	0.144	0.0002016	0.0025984	0.220092
SMAD3	rs11071939	15:67463391	13842	-0.0095	0.0083	0.9633	-0.00915135	-0.00984865	-0.83421
STRA6	rs351237	15:74477239	13842	0.0003	0.0037	0.2688	8.064e-05	0.00051936	0.0439913
CYP1A1	rs2472297	15:75027880	13842	0.008	0.0077	0.0428	0.0003424	0.0156576	1.32624
SIN3A	rs4886696	15:75664570	13842	-0.012	0.0033	0.5769	-0.0069228	-0.0170772	-1.44649
NRG4	rs4886755	15:76298132	13842	0.0073	0.0035	0.7177	0.00523921	0.00936079	0.792886
SCAPER	rs166906	15:76802175	13842	-0.0002	0.0037	0.2389	-4.778e-05	-0.00035222	-0.0298341
BTBD1	rs17507300	15:83722059	13842	0.0001	0.0035	0.7421	7.421e-05	0.00012579	0.0106548
WDR73	rs7169629	15:85191274	13842	0.0051	0.0032	0.4457	0.00227307	0.00792693	0.671434
IGF1R	rs59646751	15:99276521	13842	-0.002	0.0034	0.3156	-0.0006312	-0.0033688	-0.285347
RPL3L	rs438339	16:2003425	9232	0.007	0.0069	0.8733	0.0061131	0.0078869	0.668044
TRAP1	rs1635404	16:3747042	13842	-0.006	0.0054	0.8855	-0.005313	-0.006687	-0.566408
ABCC1	rs193538	16:16127916	13842	0.0046	0.0031	0.463	0.0021298	0.0070702	0.598867
PDILT	rs77924615	16:20392332	13842	0.0064	0.0067	0.0732	0.00046848	0.0123315	1.04452
TUFM	rs7187776	16:28857645	13842	-0.0064	0.0032	0.5538	-0.00354432	-0.00925568	-0.783983
LINC01571	rs9932625	16:51735746	13842	0.001	0.0038	0.2152	0.0002152	0.0017848	0.151178
CHD9	rs7203398	16:53189672	13842	0.0051	0.0035	0.7217	0.00368067	0.00651933	0.552206
SLC7A6	rs7185391	16:68323115	13842	-0.0017	0.0057	0.0964	-0.00016388	-0.00323612	-0.274109
WWP2	rs62050038	16:69802865	13842	0.0086	0.0082	0.9607	0.00826202	0.00893798	0.757073
MARVELD3	rs62053077	16:71643669	8425	-0.0037	0.0043	0.2925	-0.00108225	-0.00631775	-0.535132
ZFHX3	rs1858800	16:73024276	13842	0.0011	0.004	0.1962	0.00021582	0.00198418	0.168066
LINC01229	rs28581385	16:79942679	13842	0.0036	0.0037	0.7432	0.00267552	0.00452448	0.383237
ACSF3	rs72817412	16:89141490	6409	-0.0028	0.0203	0.0183	-5.124e-05	-0.00554876	-0.469996
CHMP1A	rs154656	16:89708003	13842	0.0015	0.005	0.1187	0.00017805	0.00282195	0.239027
SMG6	rs9900967	17:2008278	13842	-0.0024	0.0044	0.8376	-0.00201024	-0.00278976	-0.236301
MAP2K4	rs28735420	17:12139964	13842	0.0019	0.0038	0.7628	0.00144932	0.00235068	0.199109
MPRIP	rs2349648	17:17017267	13842	0.0005	0.0044	0.8478	0.0004239	0.0005761	0.0487974
SMCR2	rs9891340	17:17543846	13842	0.0024	0.0033	0.3617	0.00086808	0.00393192	0.333045
SLC47A1	rs2440165	17:19428719	13842	0.0069	0.0037	0.7236	0.00499284	0.00880716	0.745992
MYO19	rs2411192	17:34882998	13842	-0.0096	0.0059	0.9183	-0.00881568	-0.0103843	-0.879582
CDK12	rs4794813	17:37670994	13842	0.0102	0.0031	0.4776	0.00487152	0.0155285	1.31531
MED24	rs143199581	17:38181134	13842	-0.0196	0.0129	0.0172	-0.00033712	-0.0388629	-3.2918
C17orf67	rs227731	17:54773238	13842	0.0038	0.0035	0.2734	0.00103892	0.00656108	0.555743
TEX14	rs35662455	17:56755223	13842	-0.0111	0.0106	0.9763	-0.0108369	-0.0113631	-0.962485
BCAS3	rs9903801	17:58915261	13842	0.0087	0.0032	0.3939	0.00342693	0.0139731	1.18356
BCAS3	rs9895661	17:59456589	13842	0.0059	0.0032	0.533	0.0031447	0.0086553	0.733129
PITPNC1	rs8866	17:65373979	13047	-0.002	0.0061	0.9029	-0.0018058	-0.0021942	-0.185855
PRKAR1A	rs883541	17:66449122	13842	0.0018	0.0043	0.8423	0.00151614	0.00208386	0.176509
EPB41L3	rs1719934	18:5585158	13842	0.0063	0.0039	0.7912	0.00498456	0.00761544	0.64505
AQP4	rs16942751	18:24393213	13842	0.0031	0.0063	0.0714	0.00022134	0.00597866	0.50641
SETBP1	rs9807656	18:42346956	13842	0.0028	0.0042	0.8347	0.00233716	0.00326284	0.276372
SMAD7	rs2878889	18:46463136	13842	0.0013	0.0051	0.1251	0.00016263	0.00243737	0.206452
LINC01544	rs4940525	18:59354616	13842	0.0065	0.0035	0.7123	0.00462995	0.00837005	0.708968
NFATC1	rs8096658	18:77156537	6443	-0.0003	0.0072	0.794	-0.0002382	-0.0003618	-0.0306455
CALR	rs2974751	19:13053034	13842	0.0003	0.0034	0.5238	0.00015714	0.00044286	0.0375115
CRTC1	rs4808154	19:18843752	13842	0.006	0.0033	0.6206	0.0037236	0.0082764	0.701035
CEP89	rs8101667	19:33402419	13842	0.0004	0.0036	0.2458	9.832e-05	0.00070168	0.0594344
ZNF260	rs7251730	19:36997147	13842	-0.0027	0.0039	0.2094	-0.00056538	-0.00483462	-0.409506
ZNF585A	rs78241494	19:37649748	13842	-0.0049	0.0047	0.8663	-0.00424487	-0.00555513	-0.470536
ZNF781	rs113445505	19:38157969	13842	0.0005	0.0053	0.0976	4.88e-05	0.0009512	0.0805694
MAMSTR	rs281380	19:49214470	13842	-0.0066	0.0033	0.6845	-0.0045177	-0.0086823	-0.735416
RRAS	rs34647824	19:50138143	13842	-0.0015	0.0037	0.5714	-0.0008571	-0.0021429	-0.18151
FKBP1A-SDCBP2	rs62187537	20:1333060	13842	0.0059	0.0065	0.0753	0.00044427	0.0113557	0.961864
PLCB1	rs1509117	20:8303120	13842	0.0065	0.0072	0.0677	0.00044005	0.01256	1.06386
MACROD2	rs1041606	20:14677788	13842	-0.0103	0.004	0.1825	-0.00187975	-0.0187203	-1.58566
ITCH	rs6087579	20:32985155	13842	-0.0001	0.0033	0.3891	-3.891e-05	-0.00016109	-0.0136448
GSS	rs2273684	20:33529766	13842	0.0042	0.0034	0.2911	0.00122262	0.00717738	0.607945
LPIN3	rs6029640	20:39970385	13842	0.0019	0.0035	0.3328	0.00063232	0.00316768	0.268312
CYP24A1	rs17216707	20:52732362	13842	0.005	0.0066	0.9383	0.0046915	0.0053085	0.449646
PCK1	rs2235826	20:56143169	13842	-0.0102	0.0081	0.9603	-0.00979506	-0.0106049	-0.89827
GNAS	rs1407040	20:57472174	13842	-0.0016	0.0038	0.782	-0.0012512	-0.0019488	-0.165069
OSBPL2	rs35636653	20:60858758	13842	0.0051	0.0033	0.3765	0.00192015	0.00827985	0.701328
PPDPF	rs72629024	20:62152519	9232	0.0065	0.0119	0.9618	0.0062517	0.0067483	0.571601
RGS19	rs4408777	20:62706105	13842	-0.0042	0.0036	0.6648	-0.00279216	-0.00560784	-0.475
NRIP1	rs2823139	21:16576783	13842	-0.0038	0.0033	0.3353	-0.00127414	-0.00632586	-0.535819
LOC101928126	rs2834317	21:35356706	13842	-0.0071	0.0089	0.0339	-0.00024069	-0.0139593	-1.18239
CLDN14	rs2244237	21:37818141	13842	-0.0029	0.0037	0.2355	-0.00068295	-0.00511705	-0.433429
ZMAT5	rs131263	22:30133045	12734	0.0042	0.0044	0.1718	0.00072156	0.00767844	0.650386
APOL3	rs80576	22:36539804	13842	-0.0046	0.0093	0.0311	-0.00014306	-0.00905694	-0.767149
MAFF	rs4820324	22:38599857	13842	-0.0009	0.0033	0.6015	-0.00054135	-0.00125865	-0.106611
MKL1	rs112880707	22:40884662	13842	-0.0037	0.0117	0.0202	-7.474e-05	-0.00732526	-0.620471
A4GALT	rs738527	22:43112961	10837	0.0111	0.0044	0.2519	0.00279609	0.0194039	1.64357
							sd	0.011806	1
							avg	-0.000113474	-0.00961156
